# Proteogenomic analysis provides insights into the effect of physical activity on cancers

**DOI:** 10.64898/2026.11.25.26368973

**Authors:** Andrew J. Song, Chandrima Chatterjee, Steven Moore, Diptavo Dutta

## Abstract

**Background:** Increased physical activity (PA) has been associated with decreased risk of several cancers in epidemiologic studies, but the intermediate molecular mechanisms remains poorly characterized.

**Methods:** Leveraging genome-wide association study (GWAS) summary statistics for 22 self-reported and accelerometer-based PA measures, plasma levels of 2,940 proteins (N = 34,557), and multiple site-specific cancers, we performed a two-stage proteome-wide Mendelian randomization (MR) analysis. In Stage 1, we estimated the effects of each PA measure on plasma protein levels and in Stage 2, we evaluated the effects of PA-associated proteins on cancer risk.

**Results:** We identified 687 PA–protein associations involving 503 unique proteins at FDR<0.05. Across 80 PA-responsive proteins curated from intervention-based studies, we nominally replicated 83% using our MR approach. Approximately 40% of PA-associated proteins were differentially expressed in response to exercise in transcriptomic datasets primarily localizing to muscle tissues, and in immune cell populations. In stage 2, 213 (of 503) PA-related proteins demonstrated significant effects on at least one cancer (FDR<0.05) highlighting them as proteomic intermediates of the effect of PA on cancer. For example, for prostate cancer (PCa), we observed that reductions in sedentary time and increases in light-intensity activity were associated with higher MSMB and lower TNF levels, which in turn reduced PCa risk.

**Conclusions:** This study applies a two-stage Mendelian randomization framework to link PA, circulating proteins, and cancer risk, enhancing biological interpretation of epidemiologic PA-cancer associations and nominating a focused set of PA-associated proteins as potential targets for further investigation.

## Supplementary Table for "Proteogenomic analysis provides insights into the effect of physical activity on cancers"

### Sheet: Table of Contents
	Table of Contents
	Table S1: List of PA measures (accelerometer-based and self-reported), plasma proteins and cancers along with acronyms used and corresponding publications
	TableS2: Significant proteins associated with PA measure.
	Table S3: Nominally significant (p-value < 0.05) association of any PA-related protein curated from intervention-based studies with a PA measure using MR.
	Table S4: Proteins for which significant differences were identified after correction for bias due to sample overlap using Mrlap
	Table S5: PA-related proteins found to be differentially expressed (FDR < 5%) in at least one human tissue in ExerGeneDB
	Table S6: Associations between PA-related proteins and cancer
	Table S7: Differentially expressed genes in TCGA-PRAD corresponding to the PCa related proteins.
	Table S8: Association of expression of genes corresponding to RCC-related proteins with different cell types and overall immune infiltration score.

### Sheet: Table S1
Supplementary Table: List of PA measures (accelerometer-based and self-reported), plasma proteins and cancers along with acronyms used and corresponding publications
Categories	PMID	Phenotype abbreviation	Description	Sample Size			Ancestry	Median number of Instruments	Median F-statistic
				Case	Control	Overall
Physical activity (PA)	36071172	LST_mean	Leisure screen/sedentary time			703901	Majority European	264	24.6
		MVPA_mean	Moderate-to-vigorously intensity physical activity during leisure time					79	23.4
	35043453	TAC_mean	Total acceleration			88411	European	56	23.8
		TLAC_mean	Total log acceleration. Sum of log(1+acceleration)					77	23.7
		TLAC_1_mean	Total log acceration 12am-2am					41	22.9
		TLAC_2_mean	Total log acceleration 2am-4am					22	22.5
		TLAC_4_mean	Total log acceleration 6am-8am					33	22.7
		TLAC_5_mean	Total log acceleration 8am-10am					27	23.2
		TLAC_9_mean	Total log acceleration 4pm-6pm					36	22.4
		TLAC_10_mean	Total log acceleration 6pm-8pm					60	23.3
		TLAC_11_mean	Total log acceleration 8pm-10pm					52	22.7
		TLAC_12_mean	Total log acceleration 10pm-12am					46	23.6
		LIPA_Mins_mean	Duration of light-intesity physical activity. LIPA is defined as the time when acceleration is >= 30mg but < 100mg.					45	23.8
		MVPA_Mins_mean	Duration of moderate to vigorous physical activity. MVPA is defined as the time when the acceleration if >= 100mg.					51	23.1
		PC1_mean	First principal component of the log-transformed minute-level activity profiles.					69	24.5
		PC2_mean	Second principal component of the log-transformed minute-level activity profiles.					41	22.7
		SATP_mean	Sedentary to active transition probability. SATP is the probability of transitioning to active state if the subject is currently sedentary. Active state is defined as acceleration >= 30mg and sedentary state is defined as acceleration <30mg.					56	23.2
		ASTP_mean	Active to sedentary transition probabiility. SATP is the probability of transitioning to sedentary state if the subject is currently active.					26	23.1
		M10_t_mean	Mid-point of the ten most active hours of the day					36	22.7
		L5_mean	Average log acceleration during the five least active hours of the day.					35	22.8
		L5_t_mean	Mid-point of the five least active hours of the day					27	23.4
		relA_mean	Relative amplitude = (M10-L5)/(M10+L5). It measures the difference between daytime activity and activity during sleep.					36	23.3
Plasma Proteins	37794186		Plasma protein			34557	European	23	84.7
Cancer	32424353	Breast Cancer	Breast Cancer	133384	113789	247173	European
	36539618	Colorectal Cancer	Colorectal Cancer	100204	154587	254791	European, East Asian
	28604730	Lung Cancer	Lung Cancer	29266	56450	85716	Majority European
		lung_SCC	Lung Cancer Squamous Cell Carcinoma	7426	55627	63053	Majority European
		lung_ADC	Lung Cancer Adenocarcinoma	11273	55483	66756	Majority European
		lung_smokers	Lung Cancer among Smokers	22223	16694	40187	Majority European
	37945903	Prostate Cancer	Prostate Cancer	156319	788443	944762	European, African, Asian, Hispanic
		bladder cancer	Bladder Cancer
		ovarian cancer	Ovarian Cancer
	38671320	RCC	Renal Cell Carcinoma	29020	835670	864690	Majority European
		CC2	Clear Cell Renal Cell Carcinoma	16321	743479	759800	Majority European
		PRCC	Papillary Renal Cell Carcinoma	2193	740816	743009	Majority European

### Sheet: Table S2
Supplementary Table: Significant proteins associated with PA measure.
Beta, SE,P reflects the effect sizes, standard errors and p-value for MR of PA on proteins respectively. N(SNP) is the number of genetic instruments for the analysis while FDR is the false discovery rate after multiple testing correction
Physical activity (PA)	Name	Location	Strand	Beta	SE	P	N(SNP)	FDR
LIPA_Mins_mean	TYRO3	chr15:41557675-41583589	1	-0.167052	0.0421143	7.28984e-05	45	0.0464638
LIPA_Mins_mean	LEP	chr7:128241278-128257629	1	-0.179661	0.0421594	2.03083e-05	45	0.0298532
LIPA_Mins_mean	MSMB	chr10:46033307-46048180	-1	0.130477	0.0334259	9.4824e-05	45	0.0464638
LIPA_Mins_mean	BAIAP2	chr17:81035122-81117434	1	-0.197658	0.0499318	7.54067e-05	45	0.0464638
LIPA_Mins_mean	ADAMTSL2	chr9:133532164-133575519	1	-0.213492	0.048874	1.25271e-05	44	0.0298532
LIPA_Mins_mean	MXRA8	chr1:1352689-1361777	-1	0.181505	0.0463839	9.11214e-05	44	0.0464638
LST_mean	NPPB	chr1:11857464-11858945	-1	-0.0784443	0.0235175	0.000851258	264	0.0163575
LST_mean	MMP7	chr11:102520508-102530750	-1	0.0752629	0.0226659	0.000898448	264	0.0166761
LST_mean	CCL27	chr9:34661880-34664048	-1	0.0941381	0.022717	3.41384e-05	262	0.00181152
LST_mean	NPPB	chr1:11857464-11858945	-1	-0.119922	0.0218385	3.98957e-08	264	2.84841e-05
LST_mean	ACY1	chr3:51983340-51989197	1	0.0827607	0.0227126	0.000268619	262	0.00759365
LST_mean	CDH6	chr5:31193686-31329146	1	-0.0938054	0.0210364	8.22641e-06	264	0.000755801
LST_mean	IGSF8	chr1:160091340-160098943	-1	0.0903123	0.0237929	0.00014719	264	0.00491748
LST_mean	MEP1B	chr18:32185069-32220404	1	-0.0646498	0.0155259	3.12715e-05	259	0.00171559
LST_mean	LPL	chr8:19901717-19967259	1	-0.0875034	0.0201587	1.42016e-05	261	0.00105317
LST_mean	ADGRG2	chrX:18989307-19122637	-1	-0.0643143	0.0220054	0.0034705	262	0.0389438
LST_mean	CDHR5	chr11:616577-626078	-1	0.0707646	0.0214985	0.000996171	262	0.0175374
LST_mean	GDF2	chr10:47322454-47327588	1	0.0717315	0.0221409	0.00119622	261	0.0193838
LST_mean	LILRA5	chr19:54307070-54313166	-1	0.112705	0.0227009	6.87713e-07	264	0.000147929
LST_mean	ROR1	chr1:63774017-64181498	1	-0.100513	0.0227257	9.73853e-06	262	0.000867614
LST_mean	PLTP	chr20:45898621-45912155	-1	-0.102077	0.0222944	4.68087e-06	262	0.000573407
LST_mean	PLAT	chr8:42174718-42207709	-1	0.0629787	0.0224351	0.00499814	264	0.0494765
LST_mean	GDF15	chr19:18374731-18389176	1	0.054828	0.01942	0.00475352	264	0.0478608
LST_mean	NOTCH3	chr19:15159038-15200995	-1	-0.154094	0.0225454	8.21122e-12	259	2.4141e-08
LST_mean	LTBP2	chr14:74498183-74612378	-1	-0.0781458	0.0200841	9.98596e-05	261	0.00358033
LST_mean	TGFBR3	chr1:91680343-91906335	-1	-0.0730097	0.0234028	0.00181033	264	0.0256494
LST_mean	TNFRSF10C	chr8:23102921-23117445	1	0.0539409	0.0187241	0.00396641	263	0.0425593
LST_mean	IL2RA	chr10:6010689-6062370	-1	0.0723603	0.021719	0.000863312	257	0.0164814
LST_mean	MSMB	chr10:46033307-46048180	-1	0.0511593	0.0164025	0.00181465	263	0.0256494
LST_mean	CPA1	chr7:130380339-130388114	1	0.0717259	0.0234503	0.00222345	262	0.029092
LST_mean	MEGF9	chr9:120600811-120714470	-1	0.0726091	0.0234104	0.00192492	260	0.0269489
LST_mean	CPB1	chr3:148791102-148860187	1	0.0692534	0.0235262	0.00324346	260	0.0372491
LST_mean	SELE	chr1:169722640-169764705	-1	0.0627382	0.0199103	0.00162691	263	0.0239156
LST_mean	CST6	chr11:66012008-66013505	1	0.0712226	0.0229857	0.00194464	260	0.0270959
LST_mean	GUSB	chr7:65960684-65982215	-1	0.0719202	0.022344	0.00128744	259	0.0201085
LST_mean	ST6GAL1	chr3:186930325-187078553	1	0.0819984	0.0234098	0.000460493	263	0.0110069
LST_mean	CNTN1	chr12:40692439-41072415	1	-0.0717215	0.0210302	0.000648664	263	0.0135253
LST_mean	ACP5	chr19:11574660-11579008	-1	0.115547	0.021858	1.24854e-07	263	4.58838e-05
LST_mean	IGFBP2	chr2:216632828-216664436	1	-0.067798	0.0235453	0.00398342	262	0.0425864
LST_mean	PRTN3	chr19:840999-848175	1	0.0746825	0.0225921	0.0009474	264	0.0171895
LST_mean	FAP	chr2:162170684-162245151	-1	-0.0769154	0.0234441	0.00103515	256	0.0175916
LST_mean	COL18A1	chr21:45405165-45513720	1	0.0754183	0.0226559	0.000872043	264	0.0165407
LST_mean	CCL16	chr17:35976493-35981497	-1	0.0792623	0.0191386	3.45051e-05	262	0.00181152
LST_mean	PRCP	chr11:82822936-82970584	-1	0.113151	0.0226897	6.13532e-07	262	0.000147929
LST_mean	MCAM	chr11:119308529-119321521	-1	-0.140282	0.0227709	7.24873e-10	262	7.10376e-07
LST_mean	HYAL1	chr3:50299890-50312381	-1	0.0813255	0.0237525	0.000617376	260	0.0132827
LST_mean	SPARCL1	chr4:87473335-87531061	-1	-0.0829977	0.0203319	4.46229e-05	263	0.00211632
LST_mean	PRSS2	chr7:142760398-142774564	1	0.0725415	0.0236408	0.00215148	264	0.0287614
LST_mean	C1QTNF1	chr17:79022814-79049788	1	0.0736369	0.023669	0.00186385	263	0.0262188
LST_mean	TFF3	chr21:42311667-42315409	-1	0.0965872	0.0229927	2.66004e-05	258	0.00166394
LST_mean	F7	chr13:113105788-113120685	1	0.105859	0.0216802	1.04612e-06	263	0.000192225
LST_mean	RARRES2	chr7:150338317-150341662	-1	0.115773	0.0235122	8.48114e-07	262	0.00016623
LST_mean	CD14	chr5:140631728-140633701	-1	0.0788232	0.0235047	0.000797959	263	0.01564
LST_mean	ANG	chr14:20684177-20698971	1	0.0851313	0.0208481	4.43797e-05	262	0.00211632
LST_mean	FETUB	chr3:186635969-186653141	1	0.0945062	0.0224845	2.63206e-05	263	0.00166394
LST_mean	PTGDS	chr9:136975092-136981742	1	0.0810282	0.0226246	0.000341725	264	0.00905425
LST_mean	C2	chr6:31897785-31945672	1	0.0753191	0.0228704	0.000990188	257	0.0175371
LST_mean	ICAM1	chr19:10271093-10286615	1	0.0627776	0.0220261	0.00436982	264	0.0457198
LST_mean	GGH	chr8:63014881-63039407	-1	0.0687181	0.0228872	0.00267803	256	0.0333969
LST_mean	TNF	chr6:31575565-31578336	1	0.0669254	0.0238696	0.00505048	262	0.0498269
LST_mean	FABP9	chr8:81458253-81461579	-1	0.0660699	0.022514	0.00333963	262	0.0377635
LST_mean	IFNLR1	chr1:24154168-24187959	-1	0.0786181	0.0236839	0.000901871	259	0.0166761
LST_mean	SULT2A1	chr19:47870467-47886315	-1	0.0716656	0.0233665	0.002162	264	0.0287614
LST_mean	ALDH3A1	chr17:19737984-19748943	-1	0.0784676	0.0219362	0.000347456	264	0.00912072
LST_mean	CCL7	chr17:34270221-34272242	1	0.0707649	0.0230697	0.00215897	264	0.0287614
LST_mean	BTN3A2	chr6:26365159-26378320	1	0.0721332	0.0212545	0.000689316	255	0.0138807
LST_mean	MLN	chr6:33794673-33804003	-1	0.0632475	0.021242	0.00290639	260	0.0348767
LST_mean	PROK1	chr1:110451149-110457358	1	0.0660405	0.0165817	6.81263e-05	262	0.002821
LST_mean	NPPC	chr2:231921809-231926396	-1	0.0722685	0.021243	0.000668969	260	0.0136581
LST_mean	EGLN1	chr1:231363751-231422287	-1	0.0796204	0.0232994	0.000632508	263	0.0132827
LST_mean	OSM	chr22:30262829-30266851	-1	0.0835067	0.0238082	0.000452369	260	0.0110046
LST_mean	ITGA11	chr15:68296532-68432163	-1	-0.115035	0.0231919	7.04424e-07	264	0.000147929
LST_mean	MICB	chr6:31494881-31511124	1	0.0404677	0.0123324	0.00103286	253	0.0175916
LST_mean	TGFA	chr2:70447284-70554193	-1	0.0930059	0.0238447	9.5998e-05	263	0.0035449
LST_mean	SLAMF7	chr1:160739057-160754821	1	0.0758842	0.0217036	0.000471606	259	0.0110922
LST_mean	CCL3	chr17:36088256-36090169	-1	0.0727958	0.0223209	0.00110892	262	0.0182135
LST_mean	SERPINB8	chr18:63970029-64019779	1	0.0557867	0.0194086	0.00404882	263	0.042973
LST_mean	LAMP3	chr3:183122215-183163839	-1	0.0828424	0.0225433	0.000238018	263	0.00699773
LST_mean	VEGFA	chr6:43770184-43786487	1	0.0583823	0.020611	0.0046174	263	0.0473002
LST_mean	IL18R1	chr2:102311529-102398777	1	0.090964	0.019802	4.35481e-06	260	0.000573407
LST_mean	HGF	chr7:81699010-81770438	-1	0.0666419	0.0230932	0.00390439	264	0.0420911
LST_mean	AGRP	chr16:67482571-67483547	-1	0.0653085	0.0232444	0.00495957	262	0.0492606
LST_mean	GZMA	chr5:55102646-55110252	1	0.0662256	0.0234503	0.00474167	256	0.0478608
LST_mean	CLSTN2	chr3:139935185-140577397	1	-0.0638802	0.0222185	0.00403909	260	0.042973
LST_mean	KYNU	chr2:142877657-143055833	1	0.0667041	0.023064	0.0038264	260	0.0420911
LST_mean	CCL20	chr2:227805739-227817564	1	0.108758	0.0237337	4.59594e-06	262	0.000573407
LST_mean	TIMP3	chr22:32801705-32863041	1	0.0672619	0.021438	0.00170391	264	0.0246901
LST_mean	SIGLEC1	chr20:3686970-3712600	-1	0.0822989	0.0221247	0.000199406	263	0.00617109
LST_mean	CCL23	chr17:36013056-36017972	-1	0.0780231	0.0225465	0.00053908	262	0.0124795
LST_mean	IL18	chr11:112143253-112164096	-1	0.0994847	0.0227303	1.20464e-05	263	0.00097396
LST_mean	IL1RN	chr2:113107214-113134016	1	0.0875488	0.0237145	0.000222685	263	0.00674942
LST_mean	CST7	chr20:24949269-24959928	1	0.0883379	0.0188291	2.71116e-06	261	0.000407649
LST_mean	ERBB3	chr12:56076799-56103505	1	0.0761728	0.0224619	0.000695857	258	0.0139171
LST_mean	DNER	chr2:229357629-229714555	-1	0.0695742	0.023057	0.00254878	262	0.0322992
LST_mean	SHMT1	chr17:18327860-18363563	-1	0.0736498	0.0206289	0.000356678	264	0.00919854
LST_mean	CKMT1B	chr15:43593054-43604901	1	0.0762847	0.0241037	0.00155158	261	0.0231948
LST_mean	CD40	chr20:46118278-46129863	1	0.0903702	0.0231942	9.76945e-05	264	0.00354595
LST_mean	SCG3	chr15:51681492-51721026	1	0.0616148	0.0208662	0.00314849	263	0.0367324
LST_mean	SMOC2	chr6:168441151-168673445	1	0.0685839	0.0210889	0.00114545	264	0.018709
LST_mean	MZB1	chr5:139387467-139390081	-1	0.105839	0.023651	7.63984e-06	262	0.000748704
LST_mean	TNFRSF11B	chr8:118923557-118951885	-1	0.0688989	0.0218176	0.0015888	257	0.0234727
LST_mean	SIRPB1	chr20:1561385-1620061	-1	0.0658466	0.0192677	0.000632105	263	0.0132827
LST_mean	MEGF10	chr5:127290796-127465737	1	-0.0781606	0.0217633	0.000328908	258	0.00887146
LST_mean	CRHBP	chr5:76953045-76981158	1	0.0775337	0.0217809	0.000371253	262	0.00949116
LST_mean	LGALS4	chr19:38801671-38812945	-1	0.0813296	0.0217635	0.000186252	261	0.00588797
LST_mean	TPP1	chr11:6612768-6619448	-1	0.0966682	0.0234765	3.82753e-05	264	0.00194016
LST_mean	AGER	chr6:32180968-32184322	-1	-0.0725933	0.0235265	0.00203144	256	0.0275361
LST_mean	ATP5IF1	chr1:28236109-28246906	1	0.083966	0.0239913	0.000465515	264	0.0110372
LST_mean	SKAP2	chr7:26667068-26995239	-1	0.0701428	0.0238031	0.00321093	264	0.0371659
LST_mean	PRSS8	chr16:31131433-31135727	-1	0.113231	0.0222779	3.72216e-07	262	0.000109432
LST_mean	PLAUR	chr19:43646095-43670547	-1	0.0760414	0.0230763	0.000983456	261	0.0175234
LST_mean	CCL22	chr16:57358783-57366189	1	0.0932188	0.0237087	8.42991e-05	264	0.00326104
LST_mean	LGMN	chr14:92703807-92748679	-1	0.0738555	0.0230311	0.00134231	264	0.0205541
LST_mean	DAG1	chr3:49468703-49535618	1	0.0713261	0.0238374	0.0027698	264	0.0336598
LST_mean	LGALS9	chr17:27629798-27649560	1	0.0611465	0.0215743	0.0045937	263	0.0473002
LST_mean	TNFRSF14	chr1:2555639-2565382	1	0.0749188	0.0236625	0.00154478	261	0.0231948
LST_mean	REG4	chr1:119794017-119811580	-1	0.078889	0.0230721	0.00062796	259	0.0132827
LST_mean	TFF2	chr21:42346357-42350997	-1	0.0785043	0.0228936	0.000605612	263	0.0131889
LST_mean	CXCL3	chr4:74036589-74038807	-1	0.06808	0.0240328	0.00461427	263	0.0473002
LST_mean	TNF	chr6:31575565-31578336	1	0.0736385	0.0240787	0.00222643	262	0.029092
LST_mean	MUC13	chr3:124905442-124953819	-1	0.0716886	0.0239593	0.00277064	260	0.0336598
LST_mean	PTPRN2	chr7:157539056-158587823	-1	0.0769415	0.0235919	0.00110883	264	0.0182135
LST_mean	LY96	chr8:73991392-74029079	1	0.0764133	0.023732	0.0012826	260	0.0201085
LST_mean	CD274	chr9:5450503-5470566	1	0.106918	0.02301	3.37458e-06	263	0.000472441
LST_mean	TNFRSF10A	chr8:23190452-23225102	-1	0.0861493	0.0211041	4.46299e-05	262	0.00211632
LST_mean	ASGR1	chr17:7173431-7179564	-1	0.0854229	0.0235926	0.000293745	263	0.00822486
LST_mean	ASAH2	chr10:50182778-50279720	-1	0.0771542	0.0214344	0.000318764	260	0.00884119
LST_mean	PVR	chr19:44643798-44666162	1	0.0787403	0.019604	5.90582e-05	263	0.00260008
LST_mean	TXNDC5	chr6:7881517-7910788	-1	0.0734171	0.0237946	0.00203243	264	0.0275361
LST_mean	SEMA4D	chr9:89360787-89498130	-1	0.0860019	0.0239376	0.000327212	264	0.00887146
LST_mean	SMPD1	chr11:6390440-6394998	1	0.0658776	0.0222248	0.00303524	258	0.0356944
LST_mean	BST2	chr19:17402939-17405630	-1	0.0933861	0.023371	6.44744e-05	263	0.00273878
LST_mean	LAMP2	chrX:120426148-120469365	-1	0.100459	0.0237975	2.42784e-05	264	0.00164281
LST_mean	ADAM8	chr10:133262420-133276868	-1	0.0766679	0.0229627	0.000841418	261	0.0162748
LST_mean	CD74	chr5:150401637-150412969	-1	0.0763463	0.022688	0.000765272	257	0.0151
LST_mean	OXT	chr20:3071620-3072517	1	0.0730903	0.0223	0.00104694	261	0.0176897
LST_mean	SCARF2	chr22:20424584-20437826	-1	-0.073441	0.0204348	0.000325747	261	0.00887146
LST_mean	CPM	chr12:68842197-68971570	-1	0.0866259	0.0231668	0.000184584	261	0.00588797
LST_mean	NCAN	chr19:19211958-19252233	1	0.073025	0.0222322	0.00102111	261	0.0175916
LST_mean	NTRK3	chr15:87859751-88256768	-1	-0.100915	0.0230999	1.2503e-05	264	0.00097396
LST_mean	SCARA5	chr8:27869883-27992673	-1	0.0639017	0.0216977	0.00322857	261	0.0372235
LST_mean	ITGAM	chr16:31259967-31332892	1	-0.07809	0.0236841	0.000976705	259	0.0175092
LST_mean	BCAM	chr19:44809071-44821421	1	-0.0762455	0.0224572	0.000685904	261	0.0138807
LST_mean	INHBC	chr12:57434784-57452062	1	0.087702	0.0221618	7.57841e-05	261	0.00301088
LST_mean	MPO	chr17:58269855-58280935	-1	0.0854226	0.023429	0.000266328	262	0.00759365
LST_mean	NOMO1	chr16:14833721-14896157	1	0.0942688	0.0223672	2.5023e-05	263	0.00164281
LST_mean	TNXB	chr6:32041153-32115334	-1	-0.0722988	0.0220051	0.00101783	258	0.0175916
LST_mean	DSG2	chr18:31498177-31549008	1	-0.0658507	0.0226924	0.00370927	262	0.0413078
LST_mean	SOD2	chr6:159669069-159762529	-1	0.0698227	0.0231838	0.00259792	263	0.0326405
LST_mean	CNTN4	chr3:2098813-3057959	1	-0.0877076	0.0220997	7.22602e-05	264	0.00291021
LST_mean	IL1RAP	chr3:190514051-190659750	1	-0.0719992	0.015862	5.6498e-06	261	0.000607597
LST_mean	CD300LG	chr17:43847148-43863639	1	-0.0937891	0.0220376	2.08235e-05	261	0.0014932
LST_mean	IL7R	chr5:35852695-35879603	1	-0.0623181	0.0189893	0.00103167	261	0.0175916
LST_mean	F11R	chr1:160995211-161021343	-1	0.0678881	0.0240022	0.00467803	264	0.0475896
LST_mean	TFF1	chr21:42362282-42366535	-1	0.0862836	0.0224724	0.000123271	264	0.00436647
LST_mean	GRN	chr17:44345246-44353106	1	0.0643537	0.0216763	0.00298916	264	0.0353066
LST_mean	RRM2	chr2:10120698-10211725	1	0.07606	0.0246198	0.00200574	262	0.0275361
LST_mean	KLK12	chr19:51029092-51035230	-1	0.0426746	0.0143019	0.00284652	264	0.0344394
LST_mean	SLAMF8	chr1:159826811-159837492	1	0.0679694	0.0224209	0.00243331	262	0.0309694
LST_mean	FCGR2B	chr1:161663143-161678654	1	0.103304	0.0231586	8.168e-06	261	0.000755801
LST_mean	CLEC6A	chr12:8455962-8478330	1	0.0820414	0.022413	0.000251793	263	0.00725756
LST_mean	FLI1	chr11:128686535-128813267	1	0.0739899	0.0243166	0.00234415	263	0.0303604
LST_mean	CEACAM3	chr19:41796587-41811554	1	0.0713445	0.0246942	0.00386318	264	0.0420911
LST_mean	BAIAP2	chr17:81035122-81117434	1	0.0832799	0.0242028	0.000579731	264	0.0129122
LST_mean	CFC1	chr2:130592165-130599575	-1	0.101921	0.0243471	2.83701e-05	262	0.00169
LST_mean	AIFM1	chrX:130124666-130165879	-1	0.0819369	0.0240846	0.000668825	264	0.0136581
LST_mean	KLK13	chr19:51055626-51065114	-1	0.0690242	0.0224519	0.00210992	260	0.0284549
LST_mean	DDAH1	chr1:85318481-85578363	-1	0.0955758	0.0238001	5.92535e-05	264	0.00260008
LST_mean	HS3ST3B1	chr17:14301081-14349404	1	0.0795876	0.0230982	0.000569766	263	0.012797
LST_mean	CALB1	chr8:90058608-90095475	-1	0.0881862	0.0234751	0.000172252	264	0.00556506
LST_mean	GRPEL1	chr4:7058895-7068064	-1	0.0771922	0.0240143	0.00130708	264	0.0202253
LST_mean	VNN2	chr6:132743870-132763459	-1	0.072886	0.020795	0.000456655	264	0.0110046
LST_mean	TAFA5	chr22:48489553-48850912	1	0.0842296	0.023519	0.000341844	262	0.00905425
LST_mean	ARSB	chr5:78777209-78986087	-1	0.0676394	0.0233892	0.00382911	264	0.0420911
LST_mean	RTBDN	chr19:12825478-12835428	-1	0.0806517	0.0234802	0.000592811	264	0.0130065
LST_mean	RET	chr10:43077064-43130351	1	0.0724427	0.0224533	0.00125369	262	0.0200318
LST_mean	AREG	chr4:74445136-74455005	1	0.0671979	0.0236913	0.00456264	263	0.047233
LST_mean	VMO1	chr17:4785285-4786433	-1	0.0741027	0.0182516	4.90582e-05	263	0.00225361
LST_mean	FGF21	chr19:48755524-48758333	1	0.127713	0.0236643	6.78193e-08	264	2.84841e-05
LST_mean	TRIAP1	chr12:120443964-120446384	-1	0.0745246	0.0237649	0.00171319	264	0.0246901
LST_mean	ITGAV	chr2:186590056-186680901	1	-0.0772347	0.0225638	0.000619463	264	0.0132827
LST_mean	HAVCR1	chr5:157029413-157059119	-1	0.0814078	0.0195585	3.15109e-05	263	0.00171559
LST_mean	SCLY	chr2:238060924-238099413	1	0.0995709	0.0229492	1.43289e-05	263	0.00105317
LST_mean	HBQ1	chr16:180459-181179	1	-0.0668633	0.0221731	0.00256544	264	0.0323708
LST_mean	APEX1	chr14:20455191-20457772	1	0.0635406	0.0225323	0.00480273	263	0.0479235
LST_mean	MMP12	chr11:102862736-102874982	-1	0.0783027	0.0208133	0.00016846	256	0.00550303
LST_mean	HS6ST1	chr2:128236716-128318868	-1	0.106126	0.0232302	4.91392e-06	264	0.000577877
LST_mean	PRTG	chr15:55611544-55743152	-1	-0.0720068	0.0223719	0.00128808	260	0.0201085
LST_mean	NUCB2	chr11:17208153-17349980	1	0.0913153	0.0228186	6.28627e-05	264	0.00271789
LST_mean	GFRA1	chr10:116056925-116276803	-1	0.067391	0.0224903	0.00273146	263	0.0336004
LST_mean	IDUA	chr4:986997-1004564	1	0.0745414	0.0210887	0.000408308	258	0.01026
LST_mean	FGFR2	chr10:121478332-121598458	-1	0.0826422	0.0225206	0.000242906	263	0.00707073
LST_mean	KDR	chr4:55078481-55125595	-1	0.0683345	0.0210981	0.00119995	263	0.0193838
LST_mean	NT5E	chr6:85449584-85495791	1	0.0691931	0.0211608	0.00107595	263	0.0179323
LST_mean	ADAMTS8	chr11:130404923-130428609	-1	-0.103938	0.022176	2.77312e-06	259	0.000407649
LST_mean	SIAE	chr11:124633113-124695707	-1	0.0774992	0.0237079	0.0010796	262	0.0179323
LST_mean	WFDC2	chr20:45469753-45481532	1	0.0799229	0.0223578	0.000350603	263	0.00912188
LST_mean	P4HB	chr17:81843159-81860856	-1	0.0909193	0.0239342	0.00014545	264	0.00491521
LST_mean	KLK8	chr19:50996007-51002711	-1	0.068549	0.0219334	0.0017761	264	0.0254719
LST_mean	KLK10	chr19:51012739-51020175	-1	0.0673826	0.0217868	0.00198263	259	0.027495
LST_mean	KLK6	chr19:50958631-50969673	-1	0.106587	0.0235486	6.00359e-06	264	0.00060864
LST_mean	CEACAM1	chr19:42507304-42561234	-1	0.077892	0.0235522	0.000942283	264	0.0171895
LST_mean	TPM3	chr1:154155308-154194648	-1	-0.0689359	0.02441	0.00474158	264	0.0478608
LST_mean	CSRP3	chr11:19182030-19210571	-1	-0.0927168	0.024169	0.000124961	264	0.00437363
LST_mean	ACTN2	chr1:236664141-236764631	1	-0.0837674	0.0238813	0.00045207	264	0.0110046
LST_mean	IDO1	chr8:39902275-39928790	1	0.0824727	0.0232861	0.000397529	264	0.0100753
LST_mean	HSBP1	chr16:83719311-83819737	1	0.0677871	0.0221833	0.00224482	263	0.0292025
LST_mean	MYL3	chr3:46835111-46882172	-1	-0.0902184	0.0225934	6.5209e-05	264	0.00273878
LST_mean	ANXA2	chr15:60347134-60402883	-1	0.0650887	0.0225363	0.00387494	263	0.0420911
LST_mean	GRHPR	chr9:37422666-37436990	1	0.0701999	0.0233933	0.0026922	264	0.0333969
LST_mean	MYBPC1	chr12:101568353-101686028	1	-0.0729581	0.0221863	0.00100745	264	0.0175916
LST_mean	COCH	chr14:30874514-30895065	1	0.0694757	0.0222577	0.00179984	263	0.0256494
LST_mean	BPIFB2	chr20:33007704-33023703	1	0.0884301	0.0226181	9.24083e-05	262	0.00348308
LST_mean	MYDGF	chr19:4641374-4670362	-1	0.0702465	0.0239064	0.00329918	264	0.0377043
LST_mean	LECT2	chr5:135922279-135954983	-1	0.0680002	0.01626	2.88896e-05	264	0.00169
LST_mean	PTPRB	chr12:70515870-70637440	-1	0.0709134	0.0220392	0.00129269	261	0.0201085
LST_mean	NPL	chr1:182789293-182830384	1	0.0736192	0.0211364	0.000495743	262	0.0115673
LST_mean	IGSF9	chr1:159927039-159945613	-1	0.0915484	0.023478	9.64599e-05	260	0.0035449
LST_mean	FCAMR	chr1:206957965-206970625	-1	0.0688481	0.0224891	0.00220307	263	0.029045
LST_mean	SGSH	chr17:80206716-80220923	-1	0.0664719	0.0169265	8.59792e-05	257	0.00328284
LST_mean	UPB1	chr22:24494107-24528390	1	0.0664508	0.0235642	0.00480256	264	0.0479235
LST_mean	PDIA4	chr7:149003062-149028662	-1	0.0702384	0.0240142	0.00344603	262	0.0388173
LST_mean	CSPG4	chr15:75674322-75712848	-1	-0.0635089	0.0225242	0.00480865	261	0.0479235
LST_mean	CKB	chr14:103519667-103522833	-1	-0.0705072	0.0236422	0.00286133	261	0.0344767
LST_mean	IGDCC4	chr15:65381484-65422947	-1	-0.0705218	0.0221287	0.0014381	260	0.0217939
LST_mean	HPSE	chr4:83292461-83335153	-1	0.0683329	0.0240547	0.00450106	263	0.0469259
LST_mean	ASAH1	chr8:18055992-18084998	-1	0.0645173	0.0226012	0.00430913	263	0.0452459
LST_mean	PSAP	chr10:71816298-71851251	-1	0.066972	0.0230519	0.00366936	262	0.0410187
LST_mean	ST8SIA1	chr12:22063773-22437041	-1	0.0732196	0.0246218	0.00294169	262	0.0351568
LST_mean	ZBP1	chr20:57603846-57620576	-1	0.0685925	0.0237665	0.00390049	264	0.0420911
LST_mean	CD7	chr17:82314868-82317608	-1	0.0676947	0.0229497	0.0031808	260	0.0369627
LST_mean	VEGFB	chr11:64234584-64239264	1	0.0693334	0.0240047	0.00387296	263	0.0420911
LST_mean	GHR	chr5:42423439-42721878	1	0.0846432	0.0221402	0.000131805	261	0.00450589
LST_mean	HEG1	chr3:124965710-125055997	-1	0.0946891	0.0227317	3.1067e-05	259	0.00171559
LST_mean	MXRA8	chr1:1352689-1361777	-1	-0.0922301	0.0226525	4.67075e-05	260	0.00217968
LST_mean	CELSR2	chr1:109249539-109275751	1	0.0711232	0.0230356	0.00201827	263	0.0275361
LST_mean	GLA	chrX:101393273-101408012	-1	0.0981018	0.0237895	3.7277e-05	262	0.00192271
LST_mean	PRR4	chr12:10845849-10849475	-1	0.0863939	0.0206395	2.84096e-05	264	0.00169
LST_mean	C6orf58	chr6:127519455-127591820	1	0.0729126	0.0227693	0.0013637	263	0.0207735
LST_mean	NHLRC3	chr13:39038306-39050109	1	0.14687	0.0236206	5.03912e-10	260	7.10376e-07
LST_mean	CRELD1	chr3:9933793-9945413	1	0.0884725	0.0201448	1.12404e-05	262	0.000944194
LST_mean	C1QTNF9	chr13:24307166-24322535	1	-0.0622762	0.0182737	0.000654461	260	0.0135501
LST_mean	MYOM3	chr1:24056035-24112135	-1	-0.12235	0.0226281	6.40897e-08	262	2.84841e-05
LST_mean	LZTFL1	chr3:45823316-45916042	-1	0.074033	0.0241657	0.00218724	263	0.0289662
LST_mean	KLK7	chr19:50976468-50984099	-1	0.112526	0.0226429	6.70902e-07	263	0.000147929
LST_mean	PENK	chr8:56436674-56446671	-1	0.0798208	0.0232283	0.000589571	260	0.0130065
LST_mean	LCAT	chr16:67939750-67944131	-1	0.102481	0.0234665	1.25886e-05	260	0.00097396
LST_mean	ASGR2	chr17:7101322-7115700	-1	0.0792018	0.0229476	0.000557637	262	0.0127089
LST_mean	GPI	chr19:34359480-34402413	1	0.0700216	0.0238469	0.00332157	264	0.0377043
LST_mean	SOD3	chr4:24789912-24800842	1	-0.0710138	0.0213687	0.000889725	263	0.0166761
LST_mean	F10	chr13:113122799-113149529	1	0.0959778	0.0234953	4.40813e-05	264	0.00211632
LST_mean	RNASE6	chr14:20781268-20782467	1	0.0771299	0.0219977	0.00045443	258	0.0110046
LST_mean	FCN1	chr9:134903232-134917912	-1	0.0945937	0.0223887	2.38875e-05	261	0.00164281
LST_mean	PNLIP	chr10:116545931-116567855	1	0.0667295	0.0235097	0.00453433	260	0.0471058
LST_mean	MRC1	chr10:17809348-17911164	1	0.105103	0.022366	2.61168e-06	262	0.000407649
LST_mean	RNASE4	chr14:20684560-20701216	1	0.0758349	0.0228399	0.000899283	263	0.0166761
LST_mean	AHSG	chr3:186613060-186621318	1	0.0664242	0.0211132	0.00165467	263	0.0242026
LST_mean	APOL1	chr22:36253071-36267530	1	-0.0805922	0.0216072	0.000191567	262	0.00599156
LST_mean	CTBS	chr1:84549611-84574480	-1	0.0849263	0.0214933	7.77301e-05	260	0.00304702
LST_mean	VNN1	chr6:132680849-132714055	-1	0.0646843	0.0171469	0.000161715	263	0.00534205
LST_mean	MST1	chr3:49683947-49689501	-1	0.0705769	0.0145919	1.31996e-06	259	0.000228275
LST_mean	CFHR5	chr1:196975010-197009678	1	0.0747071	0.0223005	0.000808057	264	0.015733
LST_mean	C1RL	chr12:7089587-7109238	-1	0.095414	0.0226449	2.5145e-05	263	0.00164281
LST_mean	F12	chr5:177402133-177416583	-1	0.0550981	0.0171675	0.00132991	259	0.0204709
LST_mean	AFM	chr4:73481745-73504001	1	0.0720533	0.0237435	0.0024081	263	0.0309162
LST_mean	APOD	chr3:195568705-195584033	-1	-0.105505	0.0239653	1.07051e-05	262	0.000925676
LST_mean	BTD	chr3:15601341-15722311	1	0.0660959	0.0209227	0.00158287	264	0.0234727
LST_mean	CFB	chr6:31945650-31952086	1	0.115045	0.0224608	3.02255e-07	258	9.87366e-05
LST_mean	CLEC3B	chr3:45001548-45036071	1	-0.0777228	0.0234573	0.000921772	263	0.0169376
LST_mean	SERPINF1	chr17:1762029-1777565	1	0.0655951	0.0228558	0.00410533	263	0.0434161
LST_mean	ITIH4	chr3:52812962-52830688	-1	0.0948075	0.0226882	2.93163e-05	261	0.00169
LST_mean	SERPINA5	chr14:94561442-94593118	1	0.0700938	0.0233842	0.00272216	263	0.0336004
LST_mean	SERPIND1	chr22:20774113-20787720	1	0.124168	0.0230039	6.75064e-08	263	2.84841e-05
LST_mean	CFI	chr4:109731008-109802150	-1	0.086219	0.023354	0.000222639	260	0.00674942
LST_mean	APCS	chr1:159587826-159588865	1	0.0770285	0.0223569	0.000570206	261	0.012797
LST_mean	GC	chr4:71741696-71804041	-1	0.0614893	0.0154533	6.91924e-05	262	0.00282536
LST_mean	PLG	chr6:160702238-160754097	1	0.104251	0.0229612	5.6168e-06	258	0.000607597
LST_mean	CFH	chr1:196651754-196752476	1	0.108239	0.0238726	5.78664e-06	262	0.000607597
LST_mean	SNAP25	chr20:10172395-10308258	1	0.0686165	0.023113	0.00299025	262	0.0353066
LST_mean	DYNLT1	chr6:158636474-158644743	-1	0.0608624	0.0210928	0.00390846	261	0.0420911
LST_mean	MAG	chr19:35292125-35313807	1	-0.0794447	0.0246639	0.00127702	264	0.0201085
LST_mean	LEO1	chr15:51938025-51971778	-1	0.0929713	0.0242676	0.000127581	264	0.0044128
LST_mean	VWC2L	chr2:214411054-214578976	1	0.0706055	0.0235238	0.00268699	263	0.0333969
LST_mean	HJV	chr1:146017468-146036746	-1	0.0707394	0.0240845	0.00331268	264	0.0377043
LST_mean	EDF1	chr9:136862119-136866308	-1	0.0684919	0.0242011	0.00465317	264	0.0475011
LST_mean	TMEM25	chr11:118531041-118547280	1	-0.0715888	0.0235829	0.00240037	264	0.0309162
LST_mean	IDO1	chr8:39902275-39928790	1	0.0797092	0.0230628	0.000547883	264	0.0125842
LST_mean	VGF	chr7:101162509-101165569	-1	0.0873392	0.0236754	0.000225116	262	0.00675348
LST_mean	OCLN	chr5:69492292-69558104	1	0.0747802	0.0231662	0.00124667	263	0.0200285
LST_mean	GAST	chr17:41712331-41715969	1	0.0739048	0.0233553	0.00155421	261	0.0231948
LST_mean	SYT1	chr12:78863993-79452008	1	0.0780689	0.0238656	0.00107094	262	0.0179323
LST_mean	GFRAL	chr6:55327469-55402493	1	-0.0645373	0.0218076	0.00308239	260	0.0361045
LST_mean	TMPRSS11D	chr4:67820876-67884002	-1	0.0870536	0.0236241	0.000228752	260	0.00679324
LST_mean	HHEX	chr10:92689955-92695647	1	0.0737503	0.0238912	0.00202237	263	0.0275361
LST_mean	PNLIPRP1	chr10:116590385-116609175	1	0.0657521	0.0229734	0.00420847	263	0.0443473
LST_mean	GBP1	chr1:89051882-89065360	-1	0.0808725	0.0229257	0.000419369	264	0.0104487
LST_mean	MAP2	chr2:209424047-209734147	1	0.0747038	0.0238126	0.00170595	262	0.0246901
LST_mean	SUSD4	chr1:223220819-223364233	-1	0.0689854	0.0230335	0.00274448	263	0.0336199
LST_mean	CEACAM19	chr19:44662278-44684359	1	0.0696946	0.0234668	0.0029787	263	0.0353066
LST_mean	TSPAN8	chr12:71125085-71441898	-1	0.072813	0.0220376	0.000953021	260	0.0171895
LST_mean	IDO1	chr8:39902275-39928790	1	0.0782356	0.023133	0.00071964	263	0.0142956
LST_mean	NUDT16	chr3:131381671-131388830	1	0.0687186	0.0238128	0.00390441	264	0.0420911
LST_mean	SERPINI2	chr3:167441914-167478972	-1	0.0618293	0.0203935	0.00243083	263	0.0309694
LST_mean	IFI30	chr19:18173162-18178117	1	0.0902825	0.0222919	5.12126e-05	262	0.00231639
MVPA_Mins_mean	LY75	chr2:159803355-159904756	-1	-0.167846	0.0337904	6.7907e-07	51	0.00199647
MVPA_Mins_mean	CD200R1	chr3:112921205-112975103	-1	-0.182721	0.0382482	1.77726e-06	51	0.00261257
MVPA_Mins_mean	MXRA8	chr1:1352689-1361777	-1	0.198206	0.044851	9.90645e-06	51	0.00970832
PC1_mean	VAMP5	chr2:85584431-85593406	1	-0.152654	0.0393141	0.000103206	70	0.0126427
PC1_mean	ADH4	chr4:99123657-99157792	-1	-0.116207	0.0374237	0.00190168	70	0.0450882
PC1_mean	AGXT	chr2:240868824-240880502	1	-0.120653	0.0375053	0.00129553	70	0.0377115
PC1_mean	LGALS1	chr22:37675636-37679802	1	-0.130774	0.0376539	0.000514558	70	0.0241926
PC1_mean	TYRO3	chr15:41557675-41583589	1	-0.151275	0.033398	5.91365e-06	70	0.00579538
PC1_mean	GSTA1	chr6:52791371-52803860	-1	-0.153215	0.0372542	3.91093e-05	70	0.00923976
PC1_mean	IGSF8	chr1:160091340-160098943	-1	-0.12768	0.0385193	0.000917422	70	0.0306502
PC1_mean	FCRL1	chr1:157794403-157820120	-1	-0.162733	0.037616	1.51723e-05	68	0.00743443
PC1_mean	QDPR	chr4:17460261-17512206	-1	-0.134269	0.037484	0.000340937	70	0.0218767
PC1_mean	GHRL	chr3:10285666-10292947	-1	0.126944	0.0371217	0.000626948	70	0.0246812
PC1_mean	LRP11	chr6:149818757-149864359	-1	-0.11745	0.034863	0.000754722	70	0.0273936
PC1_mean	LEP	chr7:128241278-128257629	1	-0.124987	0.0333836	0.000181138	69	0.0157753
PC1_mean	ADGRG2	chrX:18989307-19122637	-1	0.121025	0.0354976	0.000651095	70	0.0246812
PC1_mean	PILRB	chr7:100352176-100367831	1	-0.089503	0.026275	0.000658262	70	0.0246812
PC1_mean	SORT1	chr1:109309568-109397918	-1	-0.129979	0.0380351	0.000632368	70	0.0246812
PC1_mean	NECTIN2	chr19:44846175-44889223	1	-0.142845	0.0383432	0.000194978	70	0.0159232
PC1_mean	ADGRE5	chr19:14380501-14408725	1	-0.122024	0.036784	0.000908869	70	0.0306502
PC1_mean	CRTAC1	chr10:97865000-98030828	-1	0.113968	0.030572	0.000193123	70	0.0159232
PC1_mean	COL6A3	chr2:237324003-237414328	-1	-0.143179	0.0377792	0.000150713	70	0.0147699
PC1_mean	PDGFA	chr7:497258-520296	-1	-0.119796	0.0383784	0.00179965	70	0.0436532
PC1_mean	LILRB1	chr19:54617158-54638022	1	-0.128398	0.0323871	7.35569e-05	70	0.0108129
PC1_mean	SERPINE1	chr7:101127104-101139247	1	-0.124438	0.0381555	0.00110888	70	0.0332664
PC1_mean	CD163	chr12:7470811-7503893	-1	-0.139918	0.0366009	0.000131948	70	0.0143677
PC1_mean	NID1	chr1:235975830-236065109	-1	-0.14117	0.0376186	0.000174963	70	0.0157753
PC1_mean	THBS4	chr5:79991311-80083287	1	-0.128831	0.0375407	0.000599676	70	0.0246812
PC1_mean	ADA2	chr22:17178790-17258235	-1	-0.113813	0.0369725	0.00208174	70	0.0467364
PC1_mean	GGH	chr8:63014881-63039407	-1	-0.12787	0.0370737	0.000562517	69	0.0241926
PC1_mean	TIMP1	chrX:47582408-47586789	1	-0.158833	0.038684	4.02722e-05	69	0.00923976
PC1_mean	RAB37	chr17:74670578-74747335	1	-0.124025	0.0395319	0.00170491	70	0.0426979
PC1_mean	TNFRSF13C	chr22:41922032-41926806	-1	-0.146125	0.0372882	8.89943e-05	68	0.0124592
PC1_mean	MILR1	chr17:64449037-64468643	1	-0.11841	0.0361783	0.00106428	70	0.0329367
PC1_mean	SIGLEC10	chr19:51410020-51417803	-1	-0.159714	0.03642	1.15816e-05	70	0.00680998
PC1_mean	ITGA11	chr15:68296532-68432163	-1	0.119895	0.0376809	0.00146336	69	0.0405875
PC1_mean	TNFSF10	chr3:172505508-172523475	-1	-0.129297	0.0364181	0.00038472	70	0.022447
PC1_mean	KLRD1	chr12:10226058-10329608	1	-0.121235	0.0350682	0.000546009	70	0.0241926
PC1_mean	CLEC7A	chr12:10116777-10130258	-1	-0.0937513	0.0297576	0.00162994	70	0.0426979
PC1_mean	CD22	chr19:35319261-35347361	1	-0.151785	0.0366532	3.45614e-05	68	0.00923976
PC1_mean	TNFRSF11A	chr18:62325287-62391288	1	-0.120686	0.034212	0.000419353	70	0.022938
PC1_mean	ADAM23	chr2:206443532-206621127	1	-0.102586	0.0327401	0.00172825	70	0.0426979
PC1_mean	LY9	chr1:160796074-160828261	1	-0.120957	0.0363655	0.000880541	70	0.0305095
PC1_mean	MMP1	chr11:102789401-102798160	-1	-0.12632	0.0353938	0.000358353	69	0.0219491
PC1_mean	SIGLEC1	chr20:3686970-3712600	-1	-0.124854	0.0356812	0.000466751	70	0.0240745
PC1_mean	CD48	chr1:160678746-160711831	-1	-0.137121	0.0344086	6.74599e-05	70	0.0108129
PC1_mean	CCN2	chr6:131948176-131951372	-1	-0.125384	0.0379769	0.000961402	70	0.0310607
PC1_mean	SHMT1	chr17:18327860-18363563	-1	-0.115519	0.0333881	0.000540427	70	0.0241926
PC1_mean	SPINT2	chr19:38244035-38292615	1	-0.118551	0.0377928	0.00170769	70	0.0426979
PC1_mean	LAIR1	chr19:54351384-54370558	-1	-0.118832	0.033836	0.000444726	70	0.0234432
PC1_mean	COLEC12	chr18:316737-500722	-1	-0.122515	0.0353178	0.000522539	70	0.0241926
PC1_mean	LGALS9	chr17:27629798-27649560	1	-0.123027	0.0348877	0.00042131	70	0.022938
PC1_mean	TNFRSF14	chr1:2555639-2565382	1	-0.119974	0.0381687	0.00167077	70	0.0426979
PC1_mean	IFNL1	chr19:39296407-39298673	1	-0.143222	0.0395759	0.000295836	70	0.0212136
PC1_mean	PBLD	chr10:68282660-68333049	-1	-0.13523	0.0369534	0.000252729	70	0.0195532
PC1_mean	TNF	chr6:31575565-31578336	1	-0.124467	0.0387709	0.00132584	70	0.0378444
PC1_mean	HMOX2	chr16:4474690-4510347	1	-0.128149	0.0393911	0.00114098	69	0.0338836
PC1_mean	VWC2	chr7:49773638-49921950	1	-0.120594	0.0345993	0.000491326	70	0.0241926
PC1_mean	GLB1	chr3:32996609-33097202	-1	-0.124989	0.0376201	0.000892455	68	0.0305095
PC1_mean	CST5	chr20:23875934-23879748	-1	0.120874	0.0310658	9.98671e-05	70	0.0126427
PC1_mean	CD300C	chr17:74541073-74546115	-1	-0.111594	0.0353487	0.00159435	70	0.0426979
PC1_mean	SUMF2	chr7:56064002-56080670	1	-0.128303	0.0368386	0.000496116	69	0.0241926
PC1_mean	THY1	chr11:119415476-119424985	-1	-0.152987	0.0372904	4.08561e-05	70	0.00923976
PC1_mean	DKK1	chr10:52314281-52318042	1	-0.134915	0.0380895	0.000397022	70	0.022447
PC1_mean	APP	chr21:25880550-26171128	-1	-0.126212	0.0386205	0.00108312	70	0.0331706
PC1_mean	FCRL5	chr1:157513377-157552515	-1	-0.112411	0.0358726	0.00172659	68	0.0426979
PC1_mean	TREML2	chr6:41189749-41201149	-1	-0.134823	0.0376497	0.000342288	70	0.0218767
PC1_mean	FCER2	chr19:7688758-7702146	-1	-0.159415	0.0374157	2.03828e-05	69	0.00749068
PC1_mean	ARSA	chr22:50622754-50628173	-1	-0.123553	0.0343101	0.000316895	68	0.0217848
PC1_mean	GSTA3	chr6:52896639-52909698	-1	-0.122707	0.0382136	0.00132241	70	0.0378444
PC1_mean	EGFL7	chr9:136658856-136672678	1	-0.138917	0.0377705	0.000235149	69	0.0186848
PC1_mean	IGF1R	chr15:98648539-98964530	1	-0.11952	0.0361694	0.00095158	70	0.0310607
PC1_mean	SEMA4C	chr2:96859718-96870757	-1	-0.129833	0.0378512	0.000603393	70	0.0246812
PC1_mean	ARSB	chr5:78777209-78986087	-1	-0.128435	0.0377266	0.000663203	70	0.0246812
PC1_mean	LYN	chr8:55879835-56014169	1	-0.129731	0.0387616	0.000817236	70	0.0289479
PC1_mean	CCN1	chr1:85580761-85584589	1	-0.149973	0.0377435	7.08326e-05	69	0.0108129
PC1_mean	GPA33	chr1:167052836-167166479	-1	0.134446	0.0376541	0.000356233	69	0.0219491
PC1_mean	HAO1	chr20:7882985-7940458	-1	-0.114537	0.0372841	0.00212635	70	0.0469713
PC1_mean	ITGAV	chr2:186590056-186680901	1	0.221051	0.0367166	1.7393e-09	70	5.11354e-06
PC1_mean	CLMP	chr11:123069872-123195248	-1	-0.155332	0.0349167	8.64116e-06	70	0.00635125
PC1_mean	RTN4R	chr22:20241415-20283246	-1	-0.135627	0.0373477	0.000281821	68	0.0207138
PC1_mean	NUCB2	chr11:17208153-17349980	1	-0.148393	0.0369272	5.85602e-05	70	0.0107604
PC1_mean	SPINK6	chr5:148202794-148215137	1	0.112403	0.0361244	0.00186109	70	0.0444846
PC1_mean	ANGPT2	chr8:6499632-6563409	-1	-0.125468	0.0377281	0.0008823	70	0.0305095
PC1_mean	CCL8	chr17:34319435-34321402	1	-0.148085	0.0319896	3.67164e-06	70	0.00539731
PC1_mean	CD300LF	chr17:74694311-74712978	-1	-0.0825088	0.0270034	0.00224689	70	0.0485725
PC1_mean	CPXM1	chr20:2794074-2800627	-1	-0.118126	0.0371219	0.00146209	70	0.0405875
PC1_mean	FLT4	chr5:180601506-180649624	-1	-0.10221	0.0332287	0.00209837	69	0.0467364
PC1_mean	TFPI2	chr7:93885396-93890753	-1	-0.120802	0.0365105	0.000937287	70	0.0309621
PC1_mean	FURIN	chr15:90868588-90883564	1	-0.142579	0.0379324	0.000170756	70	0.0157753
PC1_mean	VEGFC	chr4:176683538-176792922	-1	-0.137924	0.0388187	0.000380816	69	0.022447
PC1_mean	DLL1	chr6:170282206-170306565	-1	-0.119723	0.0371314	0.0012628	70	0.0371263
PC1_mean	NUDT15	chr13:48037726-48047221	1	-0.135889	0.0399025	0.000660388	70	0.0246812
PC1_mean	SLC51B	chr15:65045387-65053397	1	0.147844	0.0388503	0.000141524	69	0.0147699
PC1_mean	PDZD2	chr5:31639131-32110932	1	-0.131378	0.039166	0.000795396	70	0.0285179
PC1_mean	NUDT10	chrX:51332231-51337525	1	0.126154	0.0398056	0.00152835	70	0.0419939
PC1_mean	ECHS1	chr10:133362485-133373354	-1	-0.12756	0.0389502	0.00105675	70	0.0329367
PC1_mean	MYL3	chr3:46835111-46882172	-1	0.119252	0.0364159	0.00105769	70	0.0329367
PC1_mean	GGACT	chr13:100530164-100589528	-1	-0.113845	0.0368137	0.00198507	70	0.0459354
PC1_mean	COCH	chr14:30874514-30895065	1	-0.143629	0.0359719	6.52944e-05	70	0.0108129
PC1_mean	VIT	chr2:36696690-36814794	1	-0.0922723	0.0302402	0.00227845	70	0.0488952
PC1_mean	NIT2	chr3:100334739-100361635	1	-0.118511	0.0386033	0.00214087	70	0.0469713
PC1_mean	SYTL4	chrX:100671783-100732123	-1	-0.119142	0.0387106	0.0020856	70	0.0467364
PC1_mean	ADGRF5	chr6:46852522-46954943	-1	-0.144388	0.0373424	0.000110358	70	0.012941
PC1_mean	BDNF	chr11:27654893-27722058	-1	-0.156479	0.0383906	4.58233e-05	70	0.00938683
PC1_mean	LILRA3	chr19:54294163-54306461	-1	-0.0769324	0.0245401	0.0017187	70	0.0426979
PC1_mean	FBLN2	chr3:13549125-13638422	1	-0.12546	0.0369715	0.000690239	70	0.0253663
PC1_mean	CILP	chr15:65194760-65211473	-1	-0.13406	0.0367254	0.000261908	70	0.0197438
PC1_mean	POSTN	chr13:37562583-37598844	-1	-0.130805	0.0378425	0.000547124	69	0.0241926
PC1_mean	ADAM12	chr10:126012381-126388477	-1	-0.134866	0.0390362	0.000550532	70	0.0241926
PC1_mean	LATS1	chr6:149658153-149718105	-1	-0.13573	0.0393477	0.000561604	69	0.0241926
PC1_mean	VEGFB	chr11:64234584-64239264	1	-0.166798	0.0389856	1.88188e-05	70	0.00749068
PC1_mean	PPL	chr16:4882507-4960741	-1	-0.12393	0.0393423	0.00163242	70	0.0426979
PC1_mean	ITGA2	chr5:52989340-53094779	1	0.120421	0.0334533	0.000318621	70	0.0217848
PC1_mean	MXRA8	chr1:1352689-1361777	-1	0.137883	0.0363626	0.000149499	70	0.0147699
PC1_mean	INHBB	chr2:120346136-120351803	1	-0.152969	0.0376244	4.7892e-05	68	0.00938683
PC1_mean	CD72	chr9:35609982-35646810	-1	-0.121159	0.0385068	0.0016528	70	0.0426979
PC1_mean	PENK	chr8:56436674-56446671	-1	-0.121758	0.037317	0.00110318	70	0.0332664
PC1_mean	RNASE1	chr14:20801228-20802855	-1	-0.155461	0.037126	2.82168e-05	70	0.00921749
PC1_mean	CSF1R	chr5:150053291-150113372	-1	-0.141551	0.0366929	0.000114444	70	0.012941
PC1_mean	PEPD	chr19:33386950-33521823	-1	0.128324	0.03655	0.000446538	70	0.0234432
PC1_mean	B2M	chr15:44711358-44718851	1	-0.112359	0.0364997	0.00208156	70	0.0467364
PC1_mean	C3	chr19:6677704-6730562	-1	-0.134905	0.0396212	0.000661976	70	0.0246812
PC1_mean	CFH	chr1:196651754-196752476	1	-0.136792	0.038595	0.000393689	70	0.022447
PC1_mean	CABP2	chr11:67518912-67524517	-1	-0.123938	0.0394619	0.00168553	70	0.0426979
PC1_mean	DNM3	chr1:171817887-172418466	1	-0.137347	0.0383004	0.00033573	70	0.0218767
PC1_mean	SUOX	chr12:55997180-56006641	1	-0.130461	0.03778	0.000554043	70	0.0241926
PC1_mean	GFRAL	chr6:55327469-55402493	1	-0.108383	0.0350445	0.0019832	69	0.0459354
PC1_mean	TXNDC9	chr2:99318982-99340702	-1	-0.127603	0.038889	0.00103363	70	0.0329367
PC1_mean	MAP2	chr2:209424047-209734147	1	-0.123178	0.0384215	0.00134615	70	0.0380546
PC1_mean	CRYGD	chr2:208121607-208124524	-1	-0.102734	0.0325481	0.00159737	70	0.0426979
PC1_mean	PLSCR3	chr17:7389727-7394842	-1	-0.120553	0.0386449	0.00181146	70	0.0436532
PC1_mean	NMRK2	chr19:3933069-3942416	1	0.149431	0.0399317	0.000182436	70	0.0157753
PC1_mean	GRSF1	chr4:70815783-70839897	-1	-0.135862	0.0398217	0.000645476	70	0.0246812
PC1_mean	IFIT3	chr10:89327307-89377473	1	-0.12112	0.0391704	0.00198719	70	0.0459354
PC1_mean	LACRT	chr12:54630811-54634895	-1	0.134034	0.0388892	0.000567786	69	0.0241926
PC1_mean	SDHB	chr1:17018722-17054032	-1	-0.121231	0.0387449	0.00175428	70	0.0429799
PC1_mean	DUT	chr15:48331011-48343373	1	-0.151214	0.0387605	9.57065e-05	70	0.0126427
PC1_mean	EFCAB14	chr1:46674659-46719146	-1	-0.116621	0.0377385	0.00199991	70	0.0459354
PC1_mean	MTIF3	chr13:27435643-27450591	-1	-0.119239	0.0389736	0.00221728	70	0.0482874
relA_mean	CD209	chr19:7739993-7747564	-1	0.189034	0.0435712	1.43452e-05	36	0.0421749
TAC_mean	GLB1	chr3:32996609-33097202	-1	-0.171942	0.0435976	8.01899e-05	54	0.0413874
TAC_mean	ALPP	chr2:232378724-232382889	1	0.175484	0.0409552	1.82919e-05	55	0.0179261
TAC_mean	ITGAV	chr2:186590056-186680901	1	0.245508	0.0423845	6.93875e-09	56	2.03999e-05
TAC_mean	HBEGF	chr5:140332843-140346603	-1	-0.171315	0.0442563	0.000108405	55	0.0413874
TAC_mean	CCL8	chr17:34319435-34321402	1	-0.141712	0.0366853	0.000112043	56	0.0413874
TAC_mean	NDUFA5	chr7:123536997-123557904	-1	-0.177084	0.0458578	0.000112654	56	0.0413874
TAC_mean	MXRA8	chr1:1352689-1361777	-1	0.211857	0.0421208	4.9113e-07	56	0.000721961
TAC_mean	PEPD	chr19:33386950-33521823	-1	0.176131	0.0422088	3.00797e-05	56	0.0221086
TAC_mean	CRYGD	chr2:208121607-208124524	-1	-0.143686	0.0374885	0.000126696	56	0.0413874
TLAC_10_mean	LEP	chr7:128241278-128257629	1	-0.213906	0.0383555	2.44798e-08	60	7.19706e-05
TLAC_10_mean	ADGRG2	chrX:18989307-19122637	-1	0.148419	0.0406282	0.000259098	60	0.0478358
TLAC_10_mean	LDLR	chr19:11089462-11133820	1	-0.180936	0.0426161	2.17895e-05	59	0.0128122
TLAC_10_mean	C2	chr6:31897785-31945672	1	-0.178929	0.0418656	1.9209e-05	60	0.0128122
TLAC_10_mean	GGH	chr8:63014881-63039407	-1	-0.165824	0.0421933	8.49091e-05	59	0.0312041
TLAC_10_mean	PRKCQ	chr10:6427143-6580301	-1	-0.167993	0.0455296	0.000224462	60	0.047137
TLAC_10_mean	IL32	chr16:3065297-3082192	1	0.155982	0.0430709	0.000292872	59	0.0478358
TLAC_10_mean	IL18	chr11:112143253-112164096	-1	-0.152509	0.0419483	0.000277296	60	0.0478358
TLAC_10_mean	IL1RN	chr2:113107214-113134016	1	-0.156146	0.0435907	0.000340836	60	0.0494556
TLAC_10_mean	CCL22	chr16:57358783-57366189	1	-0.156362	0.0437651	0.000353254	60	0.0494556
TLAC_10_mean	CHRDL1	chrX:110673856-110795819	-1	-0.147992	0.0394982	0.000179095	60	0.040503
TLAC_10_mean	PLA2G10	chr16:14672548-14694308	-1	0.151594	0.042026	0.000309582	60	0.0479037
TLAC_10_mean	CCL19	chr9:34689570-34691276	-1	-0.168081	0.043247	0.000101684	60	0.0332168
TLAC_10_mean	OXT	chr20:3071620-3072517	1	-0.195397	0.0411775	2.08261e-06	60	0.00306144
TLAC_10_mean	ITGAV	chr2:186590056-186680901	1	0.194225	0.0418954	3.55309e-06	60	0.00348203
TLAC_10_mean	MYL3	chr3:46835111-46882172	-1	0.16067	0.0417896	0.000120686	60	0.0354817
TLAC_10_mean	AMOT	chrX:112774503-112840831	-1	-0.150803	0.0413472	0.000265074	60	0.0478358
TLAC_10_mean	MXRA8	chr1:1352689-1361777	-1	0.156322	0.0416216	0.000172797	60	0.040503
TLAC_10_mean	MYOM3	chr1:24056035-24112135	-1	0.171125	0.0416682	4.01113e-05	60	0.0196545
TLAC_10_mean	APOA1	chr11:116835751-116837622	-1	0.167568	0.0419029	6.36238e-05	60	0.026722
TLAC_10_mean	KIF20B	chr10:89701590-89774939	1	-0.173045	0.0458113	0.000158516	60	0.040503
TLAC_5_mean	LEP	chr7:128241278-128257629	1	-0.204233	0.0540252	0.000156621	27	0.0230233
TLAC_5_mean	FABP4	chr8:81478419-81483236	-1	-0.201502	0.0582984	0.00054746	27	0.0473392
TLAC_5_mean	PLAT	chr8:42174718-42207709	-1	-0.213005	0.0589569	0.000302795	27	0.032971
TLAC_5_mean	PGLYRP1	chr19:46019153-46023053	-1	-0.251782	0.0626872	5.90729e-05	26	0.0111392
TLAC_5_mean	TNFRSF13C	chr22:41922032-41926806	-1	-0.278471	0.0604481	4.08935e-06	27	0.00601134
TLAC_5_mean	CD22	chr19:35319261-35347361	1	-0.250365	0.0591176	2.28514e-05	27	0.00746479
TLAC_5_mean	HGF	chr7:81699010-81770438	-1	-0.279368	0.0626194	8.14413e-06	26	0.00631894
TLAC_5_mean	KYNU	chr2:142877657-143055833	1	-0.211006	0.0601681	0.000453291	27	0.041164
TLAC_5_mean	SIGLEC1	chr20:3686970-3712600	-1	-0.213374	0.0581928	0.000245723	27	0.0314098
TLAC_5_mean	OSCAR	chr19:54094668-54102692	-1	-0.22584	0.0563138	6.06217e-05	26	0.0111392
TLAC_5_mean	PON3	chr7:95359872-95396375	-1	0.222568	0.0586478	0.000147651	27	0.022847
TLAC_5_mean	LGALS9	chr17:27629798-27649560	1	-0.244384	0.0574105	2.0738e-05	27	0.00746479
TLAC_5_mean	NOS3	chr7:150991017-151014588	1	-0.269312	0.0644814	2.9593e-05	26	0.00870034
TLAC_5_mean	EFNA4	chr1:155063737-155069553	1	-0.26523	0.0639585	3.36991e-05	26	0.00900685
TLAC_5_mean	SETMAR	chr3:4303332-4317265	1	-0.249652	0.0608916	4.13249e-05	27	0.00934579
TLAC_5_mean	HNMT	chr2:137964020-138016364	1	-0.18975	0.0541856	0.000462045	27	0.041164
TLAC_5_mean	CD300C	chr17:74541073-74546115	-1	-0.264376	0.0599325	1.02788e-05	26	0.00631894
TLAC_5_mean	ADAM8	chr10:133262420-133276868	-1	-0.208449	0.0607753	0.000603943	27	0.049322
TLAC_5_mean	CD74	chr5:150401637-150412969	-1	-0.206972	0.0603443	0.000603927	26	0.049322
TLAC_5_mean	THY1	chr11:119415476-119424985	-1	-0.227984	0.0606018	0.000168564	27	0.023599
TLAC_5_mean	CTSS	chr1:150730079-150765957	-1	-0.275191	0.0669161	3.91446e-05	26	0.00934579
TLAC_5_mean	FOLR2	chr11:72216601-72221950	1	-0.267224	0.0609069	1.1471e-05	27	0.00631894
TLAC_5_mean	PILRA	chr7:100367530-100400096	1	-0.173502	0.0489059	0.000388646	27	0.0394007
TLAC_5_mean	CD28	chr2:203706475-203738912	1	-0.272216	0.062896	1.50451e-05	27	0.00631894
TLAC_5_mean	APBB1IP	chr10:26438341-26567803	1	-0.228044	0.0624933	0.000263169	27	0.0322382
TLAC_5_mean	CLMP	chr11:123069872-123195248	-1	-0.203412	0.0562353	0.000297856	27	0.032971
TLAC_5_mean	CD33	chr19:51225064-51243860	1	-0.124957	0.0320693	9.7603e-05	27	0.0168796
TLAC_5_mean	DDT	chr22:23970542-23980525	-1	-0.217353	0.0610079	0.000367065	27	0.0385418
TLAC_5_mean	CILP	chr15:65194760-65211473	-1	-0.210603	0.0599937	0.000447391	27	0.041164
TLAC_5_mean	CD300A	chr17:74466399-74484794	1	-0.209888	0.059831	0.000451478	27	0.041164
TLAC_5_mean	CD72	chr9:35609982-35646810	-1	-0.243637	0.0627828	0.000104186	27	0.017017
TLAC_5_mean	MRC1	chr10:17809348-17911164	1	-0.217289	0.058907	0.00022542	27	0.0301243
TLAC_5_mean	CR1	chr1:207496147-207641765	1	-0.268241	0.0581424	3.95914e-06	27	0.00601134
TLAC_5_mean	CFH	chr1:196651754-196752476	1	-0.274015	0.0629218	1.33156e-05	27	0.00631894
TLAC_5_mean	SEPTIN8	chr5:132750819-132807241	-1	-0.24563	0.0607077	5.20755e-05	27	0.0109359
TLAC_5_mean	CLSTN3	chr12:7129698-7158945	1	-0.214505	0.0591757	0.000289086	27	0.032971
TLAC_mean	VAMP5	chr2:85584431-85593406	1	-0.119392	0.0373345	0.00138433	78	0.0325594
TLAC_mean	AGXT	chr2:240868824-240880502	1	-0.106661	0.0355844	0.00272283	78	0.0466997
TLAC_mean	LGALS1	chr22:37675636-37679802	1	-0.117015	0.0357616	0.00106761	78	0.0277768
TLAC_mean	TYRO3	chr15:41557675-41583589	1	-0.135992	0.0316606	1.74458e-05	78	0.00357874
TLAC_mean	GSTA1	chr6:52791371-52803860	-1	-0.120528	0.0353481	0.000650262	78	0.0219744
TLAC_mean	IGSF8	chr1:160091340-160098943	-1	-0.11867	0.0365425	0.00116446	78	0.0285293
TLAC_mean	FCRL1	chr1:157794403-157820120	-1	-0.175409	0.0352844	6.65118e-07	77	0.000651816
TLAC_mean	LEP	chr7:128241278-128257629	1	-0.124042	0.0316843	9.04326e-05	77	0.00766493
TLAC_mean	ADGRG2	chrX:18989307-19122637	-1	0.136087	0.0337658	5.5699e-05	78	0.006065
TLAC_mean	PILRB	chr7:100352176-100367831	1	-0.08021	0.0250067	0.00133875	78	0.0317413
TLAC_mean	LILRA5	chr19:54307070-54313166	-1	-0.108402	0.0348533	0.00186935	78	0.0379027
TLAC_mean	SORT1	chr1:109309568-109397918	-1	-0.151338	0.0361124	2.78043e-05	78	0.00430235
TLAC_mean	SPON2	chr4:1166932-1208962	-1	-0.132055	0.0362414	0.000268685	78	0.0157987
TLAC_mean	NECTIN2	chr19:44846175-44889223	1	-0.141134	0.0364121	0.000106182	78	0.00821513
TLAC_mean	ADGRE5	chr19:14380501-14408725	1	-0.138119	0.0349219	7.65086e-05	78	0.00742174
TLAC_mean	ESAM	chr11:124752583-124762290	-1	-0.13461	0.0358492	0.000173407	78	0.0115867
TLAC_mean	CRTAC1	chr10:97865000-98030828	-1	0.104582	0.0289977	0.000310277	78	0.0163344
TLAC_mean	COL6A3	chr2:237324003-237414328	-1	-0.143022	0.0358494	6.62081e-05	78	0.00673732
TLAC_mean	LILRB2	chr19:54273812-54281184	-1	-0.0810259	0.0261373	0.00193511	78	0.0385615
TLAC_mean	ST6GAL1	chr3:186930325-187078553	1	-0.139704	0.0359044	9.98324e-05	78	0.00793263
TLAC_mean	PDGFA	chr7:497258-520296	-1	-0.130829	0.0362825	0.000311132	78	0.0163344
TLAC_mean	LILRB1	chr19:54617158-54638022	1	-0.12072	0.0305646	7.82564e-05	78	0.00742174
TLAC_mean	SERPINE1	chr7:101127104-101139247	1	-0.128791	0.0361748	0.000370511	78	0.0168471
TLAC_mean	CD163	chr12:7470811-7503893	-1	-0.115931	0.0351887	0.000985789	77	0.0273165
TLAC_mean	NID1	chr1:235975830-236065109	-1	-0.154792	0.0357609	1.50106e-05	78	0.00349272
TLAC_mean	SELP	chr1:169588849-169630193	-1	-0.142733	0.0362249	8.14138e-05	77	0.00747989
TLAC_mean	ADA2	chr22:17178790-17258235	-1	-0.122433	0.0350953	0.000485569	78	0.0188024
TLAC_mean	VCAM1	chr1:100719742-100739045	1	-0.12345	0.0358979	0.00058401	78	0.0204403
TLAC_mean	CCL14	chr17:35983288-35987004	-1	-0.102807	0.0344536	0.00284583	78	0.0478099
TLAC_mean	C2	chr6:31897785-31945672	1	-0.105746	0.034687	0.00229933	78	0.0422502
TLAC_mean	CCL5	chr17:35871491-35880793	-1	-0.117121	0.0359463	0.00112114	78	0.0284137
TLAC_mean	TIMP1	chrX:47582408-47586789	1	-0.120298	0.0362832	0.000914671	78	0.0266044
TLAC_mean	TNF	chr6:31575565-31578336	1	-0.110157	0.0365442	0.00257532	78	0.0458346
TLAC_mean	TNFRSF13C	chr22:41922032-41926806	-1	-0.126545	0.0355206	0.00036721	75	0.0168471
TLAC_mean	SIGLEC10	chr19:51410020-51417803	-1	-0.1645	0.034529	1.89694e-06	78	0.00139425
TLAC_mean	IL6	chr7:22725884-22732002	1	-0.110803	0.0360144	0.00209343	78	0.0410312
TLAC_mean	ITGA11	chr15:68296532-68432163	-1	0.140629	0.0358222	8.64585e-05	77	0.00766493
TLAC_mean	PTPRM	chr18:7566782-8406861	1	-0.104899	0.031689	0.00093206	78	0.0266044
TLAC_mean	CXCL17	chr19:42428278-42442946	-1	0.115431	0.0323073	0.000353054	78	0.0168471
TLAC_mean	KLRD1	chr12:10226058-10329608	1	-0.116021	0.0333398	0.000501482	78	0.018902
TLAC_mean	CD79B	chr17:63928740-63932336	-1	-0.115638	0.0355481	0.00114197	78	0.0284137
TLAC_mean	CLEC7A	chr12:10116777-10130258	-1	-0.0945742	0.0283305	0.000843071	78	0.0255529
TLAC_mean	CD22	chr19:35319261-35347361	1	-0.141615	0.0346218	4.30759e-05	77	0.0057097
TLAC_mean	TNFRSF11A	chr18:62325287-62391288	1	-0.121765	0.0324907	0.000178468	78	0.0116599
TLAC_mean	CCL13	chr17:34356480-34358610	1	-0.111511	0.0350355	0.00145862	78	0.0337665
TLAC_mean	TIMP3	chr22:32801705-32863041	1	-0.10683	0.032962	0.00119113	78	0.0289415
TLAC_mean	SIGLEC1	chr20:3686970-3712600	-1	-0.125102	0.0339019	0.000224146	78	0.0143259
TLAC_mean	CD48	chr1:160678746-160711831	-1	-0.135766	0.0327389	3.36938e-05	78	0.0047376
TLAC_mean	EGF	chr4:109912883-110013766	1	-0.11115	0.036892	0.00258794	78	0.0458346
TLAC_mean	CRIM1	chr2:36355778-36551135	1	-0.11741	0.0355328	0.00095229	78	0.0269205
TLAC_mean	CCN2	chr6:131948176-131951372	-1	-0.108575	0.0360631	0.00260655	78	0.0458878
TLAC_mean	BTN2A1	chr6:26457904-26476621	1	-0.10681	0.0348116	0.00215328	78	0.0413768
TLAC_mean	SPINT2	chr19:38244035-38292615	1	-0.125284	0.0358683	0.000477823	78	0.0188024
TLAC_mean	LAIR1	chr19:54351384-54370558	-1	-0.11109	0.0320087	0.000519272	78	0.0190517
TLAC_mean	COLEC12	chr18:316737-500722	-1	-0.105798	0.0335418	0.00160937	78	0.0348237
TLAC_mean	ANGPT1	chr8:107249482-107498055	-1	-0.111681	0.0366978	0.00234031	77	0.0427361
TLAC_mean	PDGFB	chr22:39223359-39244982	-1	-0.119634	0.0363389	0.000994173	78	0.0273165
TLAC_mean	EPCAM	chr2:47345158-47387601	1	0.123881	0.0357239	0.000524893	77	0.0190517
TLAC_mean	ADGRE2	chr19:14732392-14778560	-1	-0.104294	0.034467	0.00247901	78	0.0447134
TLAC_mean	LAMA4	chr6:112107931-112254939	-1	-0.145351	0.0364412	6.64566e-05	77	0.00673732
TLAC_mean	LGALS9	chr17:27629798-27649560	1	-0.10177	0.0331316	0.00212847	78	0.0411691
TLAC_mean	FSTL3	chr19:676392-683392	1	-0.110501	0.0352049	0.00169648	78	0.0356261
TLAC_mean	TNFRSF14	chr1:2555639-2565382	1	-0.13127	0.036266	0.000295009	78	0.0163344
TLAC_mean	IFNL1	chr19:39296407-39298673	1	-0.127603	0.0375088	0.000669095	78	0.0221354
TLAC_mean	AMFR	chr16:56361452-56425545	-1	-0.116969	0.0377431	0.00194119	78	0.0385615
TLAC_mean	NOS3	chr7:150991017-151014588	1	-0.128102	0.0366306	0.000470311	78	0.0188024
TLAC_mean	PBLD	chr10:68282660-68333049	-1	-0.121663	0.0350795	0.000523922	78	0.0190517
TLAC_mean	TNF	chr6:31575565-31578336	1	-0.13154	0.0368807	0.000361608	78	0.0168471
TLAC_mean	TDRKH	chr1:151770107-151791416	-1	-0.114209	0.0363157	0.00166148	78	0.0356204
TLAC_mean	CRTAM	chr11:122838500-122872643	1	-0.108528	0.0348356	0.00183669	78	0.0374991
TLAC_mean	VWC2	chr7:49773638-49921950	1	-0.123889	0.0329047	0.000166486	78	0.0115521
TLAC_mean	LY96	chr8:73991392-74029079	1	-0.110922	0.0362931	0.00224109	78	0.0417097
TLAC_mean	GLB1	chr3:32996609-33097202	-1	-0.128912	0.0357056	0.000305696	76	0.0163344
TLAC_mean	CD274	chr9:5450503-5470566	1	-0.106773	0.0353139	0.00249822	78	0.0447852
TLAC_mean	TCL1A	chr14:95709947-95714196	-1	-0.108669	0.0358712	0.00245013	76	0.0444653
TLAC_mean	CST5	chr20:23875934-23879748	-1	0.0906825	0.0296059	0.0021914	77	0.0417097
TLAC_mean	CDH3	chr16:68636189-68727468	1	-0.108581	0.0362129	0.00271401	78	0.0466997
TLAC_mean	CD300C	chr17:74541073-74546115	-1	-0.100726	0.0335792	0.00270273	78	0.0466997
TLAC_mean	CXCL13	chr4:77511753-77611834	1	-0.119571	0.0367616	0.00114355	78	0.0284137
TLAC_mean	CXCL11	chr4:76033682-76041415	-1	-0.122809	0.035881	0.000620105	78	0.0211989
TLAC_mean	THY1	chr11:119415476-119424985	-1	-0.156503	0.0354135	9.90281e-06	78	0.00287495
TLAC_mean	CLEC1B	chr12:9985642-10013424	-1	-0.130621	0.0368658	0.000395392	77	0.0168471
TLAC_mean	FOLR2	chr11:72216601-72221950	1	-0.112899	0.0354174	0.00143429	77	0.0334668
TLAC_mean	JAM2	chr21:25639258-25717562	1	-0.104109	0.0349142	0.00286496	78	0.0478579
TLAC_mean	DKK1	chr10:52314281-52318042	1	-0.15971	0.036207	1.02885e-05	78	0.00287495
TLAC_mean	APP	chr21:25880550-26171128	-1	-0.149065	0.036693	4.85519e-05	78	0.0057097
TLAC_mean	ITGAM	chr16:31259967-31332892	1	0.114398	0.0360124	0.00149005	78	0.0340049
TLAC_mean	NRP2	chr2:205681990-205798133	1	-0.114933	0.0348877	0.000986449	78	0.0273165
TLAC_mean	NID2	chr14:52004809-52069059	-1	-0.129214	0.0335412	0.000116971	78	0.00859737
TLAC_mean	FCRL5	chr1:157513377-157552515	-1	-0.14147	0.0341224	3.384e-05	76	0.0047376
TLAC_mean	FCER2	chr19:7688758-7702146	-1	-0.17973	0.0358187	5.22775e-07	76	0.000651816
TLAC_mean	VSIG4	chrX:66021738-66040125	-1	-0.122634	0.0352251	0.000498705	78	0.018902
TLAC_mean	SPINK5	chr5:148025683-148137382	1	-0.111793	0.0343231	0.00112572	78	0.0284137
TLAC_mean	GSTA3	chr6:52896639-52909698	-1	-0.113709	0.0362798	0.00172303	78	0.0358303
TLAC_mean	EGFL7	chr9:136658856-136672678	1	-0.158269	0.0358172	9.92538e-06	78	0.00287495
TLAC_mean	IGF1R	chr15:98648539-98964530	1	-0.134579	0.0343949	9.12492e-05	78	0.00766493
TLAC_mean	GRPEL1	chr4:7058895-7068064	-1	-0.110399	0.036844	0.00273209	78	0.0466997
TLAC_mean	LAG3	chr12:6772512-6778455	1	-0.126883	0.0353603	0.000332842	78	0.0168471
TLAC_mean	SEMA4C	chr2:96859718-96870757	-1	-0.138005	0.0360111	0.000126956	78	0.00910367
TLAC_mean	ARSB	chr5:78777209-78986087	-1	-0.131715	0.0358445	0.000238196	78	0.0146475
TLAC_mean	KAZALD1	chr10:101061989-101068131	1	-0.120544	0.033932	0.000381568	78	0.0168471
TLAC_mean	CA12	chr15:63321378-63381846	-1	-0.113816	0.0362119	0.00167198	77	0.0356204
TLAC_mean	CCN1	chr1:85580761-85584589	1	-0.118532	0.0356164	0.000874619	78	0.0262386
TLAC_mean	GPA33	chr1:167052836-167166479	-1	0.118746	0.0358439	0.000923404	76	0.0266044
TLAC_mean	HAO1	chr20:7882985-7940458	-1	-0.106346	0.0353752	0.00264509	78	0.0462891
TLAC_mean	ITGAV	chr2:186590056-186680901	1	0.232268	0.0350441	3.4056e-11	78	1.00125e-07
TLAC_mean	CLMP	chr11:123069872-123195248	-1	-0.141311	0.0329767	1.82589e-05	78	0.00357874
TLAC_mean	RTN4R	chr22:20241415-20283246	-1	-0.115603	0.0352424	0.00103722	76	0.0276439
TLAC_mean	CCN4	chr8:133191039-133231690	1	-0.110919	0.033042	0.000788176	78	0.0249165
TLAC_mean	NUCB2	chr11:17208153-17349980	1	-0.123937	0.0349595	0.000392364	78	0.0168471
TLAC_mean	GFRA1	chr10:116056925-116276803	-1	-0.124508	0.034517	0.000309584	78	0.0163344
TLAC_mean	ANGPT2	chr8:6499632-6563409	-1	-0.117386	0.0358113	0.0010458	78	0.0276439
TLAC_mean	CCL8	chr17:34319435-34321402	1	-0.140523	0.0304173	3.84021e-06	78	0.00225804
TLAC_mean	CD300LF	chr17:74694311-74712978	-1	-0.0811915	0.0257148	0.00159193	78	0.0348237
TLAC_mean	CPXM1	chr20:2794074-2800627	-1	-0.116947	0.0353096	0.000926143	78	0.0266044
TLAC_mean	FLT4	chr5:180601506-180649624	-1	-0.102512	0.0312547	0.00103843	78	0.0276439
TLAC_mean	TFPI2	chr7:93885396-93890753	-1	-0.124473	0.0349225	0.000364861	77	0.0168471
TLAC_mean	FURIN	chr15:90868588-90883564	1	-0.117787	0.0359317	0.00104518	78	0.0276439
TLAC_mean	PPY	chr17:43940804-43942476	-1	0.111075	0.0360284	0.00204935	76	0.0404368
TLAC_mean	VEGFC	chr4:176683538-176792922	-1	-0.155551	0.0369134	2.50955e-05	77	0.00409893
TLAC_mean	DLL1	chr6:170282206-170306565	-1	-0.114456	0.0352067	0.00115008	78	0.0284137
TLAC_mean	NUDT15	chr13:48037726-48047221	1	-0.115406	0.0377845	0.00225574	78	0.0417099
TLAC_mean	SLC51B	chr15:65045387-65053397	1	0.135109	0.0368806	0.00024887	77	0.0149322
TLAC_mean	PKD2	chr4:88007635-88077777	1	-0.117289	0.0371085	0.0015739	78	0.0348237
TLAC_mean	NUDT10	chrX:51332231-51337525	1	0.130261	0.0378237	0.000573402	78	0.0203109
TLAC_mean	MYL3	chr3:46835111-46882172	-1	0.107373	0.0345672	0.00189503	78	0.0381602
TLAC_mean	ENPP6	chr4:184088706-184221230	-1	0.114994	0.0340527	0.000732988	78	0.0236812
TLAC_mean	COCH	chr14:30874514-30895065	1	-0.108219	0.0340912	0.00150143	78	0.0340049
TLAC_mean	MAMDC2	chr9:70043848-70226972	1	-0.150439	0.0353665	2.10256e-05	78	0.00386345
TLAC_mean	VIT	chr2:36696690-36814794	1	-0.100828	0.0287486	0.000452778	78	0.0188024
TLAC_mean	ADGRF5	chr6:46852522-46954943	-1	-0.159457	0.0355619	7.32788e-06	78	0.00287495
TLAC_mean	BDNF	chr11:27654893-27722058	-1	-0.153984	0.0363806	2.31004e-05	78	0.00399501
TLAC_mean	LILRA3	chr19:54294163-54306461	-1	-0.0769579	0.0229582	0.000802051	78	0.0250392
TLAC_mean	MUC2	chr11:1074875-1110511	1	-0.0927568	0.0303503	0.00224154	78	0.0417097
TLAC_mean	FBLN2	chr3:13549125-13638422	1	-0.137001	0.0351497	9.71382e-05	78	0.00793263
TLAC_mean	SHISA5	chr3:48467798-48504826	-1	-0.10868	0.0346894	0.00173058	78	0.0358303
TLAC_mean	CTHRC1	chr8:103371538-103382989	1	-0.125856	0.0326531	0.000116054	78	0.00859737
TLAC_mean	CILP	chr15:65194760-65211473	-1	-0.142466	0.0349719	4.62685e-05	78	0.0057097
TLAC_mean	HPSE	chr4:83292461-83335153	-1	-0.116267	0.0368643	0.00161089	78	0.0348237
TLAC_mean	POSTN	chr13:37562583-37598844	-1	-0.135063	0.0359077	0.00016896	77	0.0115521
TLAC_mean	KLRF1	chr12:9827481-9845007	1	-0.108977	0.0356101	0.00221124	77	0.0417097
TLAC_mean	CD36	chr7:80369575-80679277	1	-0.123907	0.0364269	0.000670084	76	0.0221354
TLAC_mean	ADAM12	chr10:126012381-126388477	-1	-0.134296	0.0370253	0.000286589	78	0.0163344
TLAC_mean	VEGFB	chr11:64234584-64239264	1	-0.164155	0.0370449	9.36936e-06	78	0.00287495
TLAC_mean	SCRIB	chr8:143790920-143815773	-1	-0.123057	0.0375637	0.0010531	78	0.0276439
TLAC_mean	PPL	chr16:4882507-4960741	-1	-0.13311	0.0375535	0.0003933	77	0.0168471
TLAC_mean	ITGA2	chr5:52989340-53094779	1	0.11288	0.0317845	0.00038317	78	0.0168471
TLAC_mean	MXRA8	chr1:1352689-1361777	-1	0.149538	0.0345973	1.5444e-05	78	0.00349272
TLAC_mean	INHBB	chr2:120346136-120351803	1	-0.126646	0.0354627	0.000355276	77	0.0168471
TLAC_mean	CD72	chr9:35609982-35646810	-1	-0.117912	0.0365745	0.00126459	78	0.0304745
TLAC_mean	RNASE1	chr14:20801228-20802855	-1	-0.12134	0.0351209	0.00055048	78	0.0197367
TLAC_mean	CSF1R	chr5:150053291-150113372	-1	-0.125365	0.0352927	0.000382084	77	0.0168471
TLAC_mean	PEPD	chr19:33386950-33521823	-1	0.140831	0.0346478	4.81043e-05	78	0.0057097
TLAC_mean	B2M	chr15:44711358-44718851	1	-0.106235	0.0347244	0.00221797	78	0.0417097
TLAC_mean	LRG1	chr19:4536402-4540036	-1	-0.103645	0.0328132	0.00158512	78	0.0348237
TLAC_mean	PPBP	chr4:73986439-73988190	-1	-0.124905	0.0368373	0.000697093	77	0.0227717
TLAC_mean	C3	chr19:6677704-6730562	-1	-0.118168	0.0376418	0.00169364	78	0.0356261
TLAC_mean	CFH	chr1:196651754-196752476	1	-0.134462	0.0366022	0.000239143	78	0.0146475
TLAC_mean	CABP2	chr11:67518912-67524517	-1	-0.118365	0.0374895	0.00159248	78	0.0348237
TLAC_mean	IFT20	chr17:28328325-28335489	-1	-0.131119	0.0375382	0.000477714	78	0.0188024
TLAC_mean	S100A14	chr1:153614255-153616986	-1	0.118239	0.036794	0.00131111	77	0.0313387
TLAC_mean	DNM3	chr1:171817887-172418466	1	-0.126799	0.0363494	0.000486049	78	0.0188024
TLAC_mean	SUOX	chr12:55997180-56006641	1	-0.158063	0.0359122	1.07566e-05	78	0.00287495
TLAC_mean	FGFBP3	chr10:91906584-91909486	-1	-0.117797	0.0343683	0.000609176	77	0.0210703
TLAC_mean	TXNDC9	chr2:99318982-99340702	-1	-0.123773	0.0369507	0.000809089	78	0.0250392
TLAC_mean	CRYGD	chr2:208121607-208124524	-1	-0.107982	0.03092	0.000478858	78	0.0188024
TLAC_mean	NMRK2	chr19:3933069-3942416	1	0.123427	0.037951	0.00114482	78	0.0284137
TLAC_mean	GRSF1	chr4:70815783-70839897	-1	-0.153194	0.037879	5.24797e-05	78	0.00593424
TLAC_mean	PAIP2B	chr2:71182738-71227103	-1	-0.116955	0.038047	0.00211237	78	0.0411283
TLAC_mean	IFIT3	chr10:89327307-89377473	1	-0.116216	0.037211	0.00178917	78	0.0367843
TLAC_mean	ZNRF4	chr19:5455417-5456856	1	-0.124348	0.0370392	0.000787316	78	0.0249165
TLAC_mean	TMEM106A	chr17:43211835-43220041	1	-0.109112	0.0365012	0.00279652	78	0.0472943
TLAC_mean	BCL7B	chr7:73536356-73557690	-1	-0.12441	0.0374193	0.000884941	78	0.0262801
TLAC_mean	CEACAM19	chr19:44662278-44684359	1	-0.108288	0.0362291	0.00279905	77	0.0472943
TLAC_mean	SCRIB	chr8:143790920-143815773	-1	-0.11714	0.0369062	0.00150362	78	0.0340049
TLAC_mean	DUT	chr15:48331011-48343373	1	-0.123728	0.0370366	0.000835679	77	0.0255529

### Sheet: Table S3
Supplementary Table: Nominally significant (p-value < 0.05) association of any PA-related protein curated from intervention-based studies with a PA measure using MR.
If multiple associations identified for a protein, the strongest (minimum p-value) association is reported
			Strongest association with a PA measure
category	Physical Activity	Protein	Beta	SE	P
Wei et al, Diabetes 2024. PMID: 38241506	TLAC_11_mean	AHSP	-0.0946305	0.044766	0.0345247
	L5_mean	CARHSP1	0.125584	0.0517553	0.0152454
	TLAC_2_mean	HSP90B1	0.110653	0.063926	0.0834599
	LIST_mean_conditional	HSPA1A	0.0650848	0.0237896	0.00622198
	SATP_mean	HSPA2	-0.0910284	0.0446916	0.0416686
	PC1_mean	HSPB1	-0.0877199	0.0367858	0.0170972
	L5_mean	HSPB6	-0.118956	0.0466219	0.0107259
	M10_t_mean	HSPG2	0.238758	0.0782121	0.00226793
Guseh et al, Sci Rep 2020. PMID: 32616758	TLAC_mean	BDNF	-0.153984	0.0363806	2.31004e-05
	LIST_mean_conditional	CST7	0.0883379	0.0188291	2.71116e-06
	TLAC_11_mean	DCN	0.110314	0.044614	0.0134122
	TLAC_5_mean	FABP3	-0.10446	0.0570058	0.0668847
	TLAC_1_mean	GFRA3	-0.0859283	0.046126	0.0624757
	PC2_mean	GSTP1	-0.1167	0.0523894	0.0259105
	TAC_mean	IL1B	-0.0787737	0.0449336	0.0795828
	TLAC_11_mean	IL22RA1	0.126569	0.0468248	0.00687109
	PC2_mean	PLAT	0.185284	0.0483192	0.000125778
	TLAC_mean	TNFRSF1A	-0.100695	0.0352832	0.00431856
	LIPA_Mins_mean	VWF	-0.120487	0.0476642	0.0114771
Robbins et al, Nat Metab, 2021. PMID: 34045743	TLAC_2_mean	ACAN	-0.133579	0.0577326	0.0206816
	LIST_mean_conditional	ACP5	0.115547	0.021858	1.24854e-07
	LIST_mean_conditional	ACTN2	-0.0837674	0.0238813	0.00045207
	PC1_mean	ANGPT2	-0.125468	0.0377281	0.0008823
	PC1_mean	B2M	-0.112359	0.0364997	0.00208156
	LIST_mean_conditional	CCL27	0.0941381	0.022717	3.41384e-05
	LIST_mean_conditional	CFB	0.115045	0.0224608	3.02255e-07
	MVPA_mean_conditional	CLEC12A	-0.126764	0.0491836	0.00995558
	LIST_mean_conditional	COL9A1	-0.0564492	0.0230125	0.0141681
	TLAC_5_mean	ECM1	-0.148808	0.0574117	0.00954356
	MVPA_mean_conditional	ENPP5	0.0948642	0.0330632	0.00411538
	LIST_mean_conditional	ENPP7	0.047213	0.0185071	0.0107392
	LIST_mean_conditional	ERBB3	0.0761728	0.0224619	0.000695857
	LIST_mean_conditional	FAP	-0.0769154	0.0234441	0.00103515
	PC1_mean	FCGR3B	-0.0751688	0.0336802	0.0256258
	TLAC_10_mean	GGH	-0.165824	0.0421933	8.49091e-05
	ASTP_mean	GSN	-0.148989	0.0643093	0.0205171
	TLAC_10_mean	LEP	-0.213906	0.0383555	2.44798e-08
	L5_mean	MB	-0.137333	0.045923	0.00278509
	LIST_mean_conditional	MMP12	0.0783027	0.0208133	0.00016846
	LIST_mean_conditional	MYBPC1	-0.0729581	0.0221863	0.00100745
	TLAC_1_mean	MYL6B	-0.115123	0.049556	0.0201746
	M10_t_mean	MYOM	-0.216069	0.0808457	0.00752642
	TLAC_mean	NRCAM	-0.101253	0.0355526	0.00439991
	TLAC_mean	NRXN5	-0.0932919	0.03779	0.0135606
	LIST_mean_conditional	NT5E	0.0691931	0.0211608	0.00107595
	LIST_mean_conditional	PLG	0.104251	0.0229612	5.6168e-06
	TLAC_2_mean	PTK7	0.116231	0.0635739	0.0675081
	LIPA_Mins_mean	PTP4A3	-0.141462	0.048897	0.00381515
	LIST_mean_conditional	RGMA	-0.0531682	0.0225593	0.0184324
	PC2_mean	ROBO2	0.12451	0.0477006	0.00904775
	LIST_mean_conditional	SCG3	0.0616148	0.0208662	0.00314849
	LIST_mean_conditional	SEMA4D	0.0860019	0.0239376	0.000327212
	TLAC_12_mean	SERPINA11	0.0818652	0.0362459	0.0239078
	L5_mean	SEZ6L2	-0.0822457	0.0473236	0.082221
	TLAC_5_mean	SMOC1	-0.161411	0.0571378	0.00472879
	TLAC_mean	SPON2	-0.132055	0.0362414	0.000268685
	LIST_mean_conditional	STC1	0.0648708	0.0232575	0.00528317
Horowitz et al. Science, 2020. PMID: 32646997	LIST_mean_conditional	BCHE	0.0583229	0.021951	0.00788486
	TLAC_5_mean	CA2	-0.120531	0.0600881	0.0448669
	LIPA_Mins_mean	MBL2	-0.0524492	0.0324972	0.106536
	LIST_mean_conditional	PLTP	-0.102077	0.0222944	4.68087e-06
	TLAC_10_mean	PON1	0.103435	0.0348253	0.00297691
Wei et al, Cell Metab. 2023. PMID: 37141889	ASTP_mean	ACTN4	0.199864	0.0676564	0.00313573
	MVPA_Mins_mean	ALDH2	0.0970504	0.0482485	0.0442758
	L5_t_mean	AMBP	0.141979	0.0557583	0.0108864
	M10_t_mean	APOB	-0.153008	0.0805167	0.0573906
	M10_t_mean	APOM	0.131995	0.0766553	0.0850817
	LIST_mean_conditional	BTD	0.0660959	0.0209227	0.00158287
	MVPA_mean_conditional	C1QA	-0.106277	0.0485838	0.0287067
	TLAC_5_mean	ECM1	-0.148808	0.0574117	0.00954356
	TLAC_2_mean	EGFR	-0.109604	0.0591193	0.063746
	ASTP_mean	F13B	-0.235	0.0623728	0.000164786
	LIST_mean_conditional	FETUB	0.0945062	0.0224845	2.63206e-05
	LIST_mean_conditional	GHR	0.0846432	0.0221402	0.000131805
	PC2_mean	GSTP1	-0.1167	0.0523894	0.0259105
	TLAC_2_mean	ITIH3	-0.130586	0.0564697	0.0207502
	LIST_mean_conditional	ITIH4	0.0948075	0.0226882	2.93163e-05
	LIST_mean_conditional	LCAT	0.102481	0.0234665	1.25886e-05
	LIST_mean_conditional	MASP1	0.0582542	0.0231263	0.0117703
	M10_t_mean	PADI4	0.225603	0.0786033	0.00410289
	LIST_mean_conditional	PDIA4	0.0702384	0.0240142	0.00344603
	PC1_mean	PRDX5	-0.0974561	0.0383551	0.0110572
	TLAC_mean	TIMP3	-0.10683	0.032962	0.00119113
Kuramoto et al, Cell Metab, 2023. PMID: 36812915	TLAC_4_mean	FN1	-0.147973	0.0573389	0.00986086

### Sheet: Table S4
Supplementary Table: Proteins for which significant differences were identified after correction for bias due to sample overlap using Mrlap
PA	Protein	GSMR estimate			MRlap correction
		Beta	SE	P	Beta	SE	P	p_diff
LST_mean	NPPB	-0.0784443	0.0235175	0.000851258	-0.257154	0.10236	0.0119967	0.00117131
LST_mean	CCL27	0.0941381	0.022717	3.41384e-05	0.454587	0.0964137	2.42e-06	6.22e-05
LST_mean	NPPB	-0.119922	0.0218385	3.98957e-08	-0.257154	0.10236	0.0119967	0.00117131
PC1_mean	GSTA1	-0.153215	0.0372542	3.91093e-05	-0.368003	0.114638	0.00132674	0.00345189
LST_mean	MEP1B	-0.0646498	0.0155259	3.12715e-05	-0.488305	0.137206	0.0003724	0.000974626
PC1_mean	SORT1	-0.129979	0.0380351	0.000632368	-0.428509	0.140162	0.00223375	0.00248774
LST_mean	NOTCH3	-0.154094	0.0225454	8.21122e-12	-0.417437	0.113931	0.000248359	0.000203889
TLAC_mean	ADGRE5	-0.138119	0.0349219	7.65086e-05	-0.433723	0.136546	0.00149117	0.00215543
LST_mean	MCAM	-0.140282	0.0227709	7.24873e-10	-0.477404	0.130101	0.000243026	0.0024239
LST_mean	ANG	0.0851313	0.0208481	4.43797e-05	0.370896	0.107038	0.00053007	0.00313288
TLAC_mean	SIGLEC10	-0.1645	0.034529	1.89694e-06	-0.535314	0.176882	0.00247486	0.003989
PC1_mean	SIGLEC10	-0.159714	0.03642	1.15816e-05	-0.503261	0.153588	0.0010503	0.00175975
MVPA_Mins_mean	LY75	-0.167846	0.0337904	6.7907e-07	-1.61371	0.343886	2.7e-06	1.74e-05
LST_mean	ITGA11	-0.115035	0.0231919	7.04424e-07	-0.507248	0.100301	4.25e-07	0.000838622
MVPA_Mins_mean	CD200R1	-0.182721	0.0382482	1.77726e-06	-1.36484	0.344614	7.48e-05	0.000205072
LST_mean	MEGF10	-0.0781606	0.0217633	0.000328908	-0.407787	0.103599	8.28e-05	0.0015428
PC1_mean	PBLD	-0.13523	0.0369534	0.000252729	-0.342361	0.117705	0.00363017	0.00357152
TAC_mean	GLB1	-0.171942	0.0435976	8.01899e-05	2.00324	0.656758	0.00228696	0.00326624
LST_mean	BST2	0.0933861	0.023371	6.44744e-05	0.392529	0.10764	0.000265647	0.000746489
LST_mean	ITGAM	-0.07809	0.0236841	0.000976705	-0.419957	0.111481	0.000165165	0.00464604
TLAC_mean	FCRL5	-0.14147	0.0341224	3.384e-05	-0.876341	0.260231	0.000758396	0.000659237
LST_mean	CNTN4	-0.0877076	0.0220997	7.22602e-05	-0.326483	0.105422	0.00195545	0.00424597
LST_mean	FCGR2B	0.103304	0.0231586	8.168e-06	0.344919	0.0916189	0.000166736	0.000907948
PC1_mean	SEMA4C	-0.129833	0.0378512	0.000603393	-0.600866	0.185898	0.00122827	0.00189644
TLAC_mean	CCN1	-0.118532	0.0356164	0.000874619	-0.397919	0.121254	0.00103184	0.000899652
PC1_mean	CCN1	-0.149973	0.0377435	7.08326e-05	-0.391241	0.116177	0.000758153	0.000640452
TAC_mean	ALPP	0.175484	0.0409552	1.82919e-05	-1.14596	0.32569	0.000433894	0.00069638
LST_mean	ITGAV	-0.0772347	0.0225638	0.000619463	-0.480987	0.112215	1.82e-05	0.00154654
PC1_mean	CILP	-0.13406	0.0367254	0.000261908	-0.343266	0.115138	0.00286976	0.00483572
LST_mean	MYOM3	-0.12235	0.0226281	6.40897e-08	-0.483532	0.0951603	3.75e-07	0.00108342
LST_mean	ASGR2	0.0792018	0.0229476	0.000557637	0.417398	0.110399	0.00015631	0.000256553
TLAC_mean	PEPD	0.140831	0.0346478	4.81043e-05	0.382419	0.120028	0.0014421	0.00190676
LST_mean	APOL1	0.0805922	0.0216072	0.000191567	0.346138	0.0905809	0.000132745	7.15e-05
LST_mean	ITIH4	0.0948075	0.0226882	2.93163e-05	0.43132	0.124373	0.000524463	0.00375445
LST_mean	SERPIND1	0.124168	0.0230039	6.75064e-08	0.385699	0.117455	0.00102417	0.000944606
LST_mean	GC	0.0614893	0.0154533	6.91924e-05	0.425084	0.0945387	6.91e-06	2.78e-06
TLAC_mean	SUOX	-0.158063	0.0359122	1.07566e-05	-0.386652	0.119923	0.00126339	0.00184812
PC1_mean	SUOX	-0.130461	0.03778	0.000554043	-0.401293	0.115022	0.000485119	0.000963979
TAC_mean	CRYGD	-0.143686	0.0374885	0.000126696	-1.38919	0.285307	1.12e-06	1.29e-06

### Sheet: Table S5
Supplementary Table: PA-related proteins found to be differentially expressed (FDR < 5%) in at least one human tissue in ExerGeneDB
											Exercise
Symbol	AverageExpression	Log(FC)	P value	FDR	Organism	Tissue	Age	Gender	Bmi	HealthCondition	Pattern	Type	Frequency	Time	Intensity	Sampling time
ADA2	2.88235	1.51058	0.00137496	0.0207384	Homo sapiens	Muscle	Middle aged	Male	Overweight	Type 2 diabete	One bout exercise	Aerobic exercise	unknown	unknown	High intensity	0.5h post exercise
ADAM8	0.604351	1.87134	0.000797094	0.00709378	Homo sapiens	Muscle	Young adult	Male	unknown	Health	One bout exercise	Aerobic exercise	10 times/one session	4 minutes/time	High intensity	3h post exercise
ADAM8	-0.595678	1.66958	0.0116961	0.0482522	Homo sapiens	Muscle	Middle aged	Male	Overweight	Type 2 diabete	One bout exercise	Aerobic exercise	unknown	unknown	High intensity	0.5h post exercise
ADGRE2	-0.868227	2.61947	6.81511e-05	0.00109049	Homo sapiens	Muscle	Young adult	Male	unknown	Health	One bout exercise	Aerobic exercise	10 times/one session	4 minutes/time	High intensity	3h post exercise
ADGRE5	4.05216	0.528202	0.000162664	0.00213136	Homo sapiens	Muscle	Young adult	Male	unknown	Health	One bout exercise	Aerobic exercise	10 times/one session	4 minutes/time	High intensity	3h post exercise
ADGRG2	1.76878	1.66085	0.00100119	0.0193231	Homo sapiens	Muscle	Middle aged	Male	Overweight	Type 2 diabete	One bout exercise	Aerobic exercise	unknown	unknown	High intensity	0.5h post exercise
AMFR	7.45891	-0.530338	0.0070676	0.0380375	Homo sapiens	Muscle	Middle aged	Male	Overweight	Type 2 diabete	One bout exercise	Aerobic exercise	unknown	unknown	High intensity	0.5h post exercise
AMOT	5.381	0.720158	0.000690508	0.017378	Homo sapiens	Muscle	Young adult	Male	unknown	Health	One bout exercise	Resistance exercise	unknown	unknown	High intensity	24h post exercise
ANGPT1	3.84118	-0.486267	0.00234484	0.0323955	Homo sapiens	Muscle	Middle aged	Male	unknown	Health	One bout exercise	Aerobic exercise	unknown	40 mins/time	unknown	3h post exercise
ANGPT2	2.02114	1.57524	3.42555e-05	0.000643456	Homo sapiens	Muscle	Young adult	Male	unknown	Health	One bout exercise	Aerobic exercise	10 times/one session	4 minutes/time	High intensity	3h post exercise
ANGPT2	2.02114	1.21223	0.000628182	0.0142264	Homo sapiens	Muscle	Young adult	Male	unknown	Health	Continuous exercise/One bout exercise after adaptive trainin	Aerobic exercise	3 times/week	4 minutes/time	High intensity	3h post exercise
ANGPT2	3.27188	1.355	0.00146211	0.0211971	Homo sapiens	Muscle	Middle aged	Male	Overweight	Type 2 diabete	One bout exercise	Aerobic exercise	unknown	unknown	High intensity	0.5h post exercise
APBB1IP	1.43632	1.79588	0.000805704	0.0184875	Homo sapiens	Muscle	Middle aged	Male	Overweight	Type 2 diabete	One bout exercise	Aerobic exercise	unknown	unknown	High intensity	0.5h post exercise
ARSA	2.87919	-0.541658	0.000157574	0.00599162	Homo sapiens	Muscle	Middle aged	Male	unknown	Health	One bout exercise	Aerobic exercise	unknown	40 mins/time	unknown	immediately post exercise
ARSA	2.89733	-0.476901	0.000168175	0.00574217	Homo sapiens	Muscle	Middle aged	Male	unknown	Health	One bout exercise	Aerobic exercise	unknown	40 mins/time	unknown	3h post exercise
ARSB	3.32837	0.605108	0.00643981	0.036552	Homo sapiens	Muscle	Middle aged	Male	Overweight	Type 2 diabete	One bout exercise	Aerobic exercise	unknown	unknown	High intensity	0.5h post exercise
BAIAP2	0.419609	0.896418	0.000469203	0.00478553	Homo sapiens	Muscle	Young adult	Male	unknown	Health	One bout exercise	Aerobic exercise	10 times/one session	4 minutes/time	High intensity	3h post exercise
BAIAP2	0.558484	0.334765	5.10674e-06	0.000452745	Homo sapiens	Muscle	Young adult	Male	unknown	Health	One bout exercise	Resistance exercise	unknown	unknown	High intensity	1h post exercise
BAIAP2	0.484011	0.185818	0.00042033	0.00575018	Homo sapiens	Muscle	Young adult	Male	unknown	Health	One bout exercise	Resistance exercise	unknown	unknown	High intensity	4h post exercise
BCL7B	4.77968	0.197978	0.00517204	0.0382183	Homo sapiens	Muscle	Young adult	Male	unknown	Health	One bout exercise	Resistance exercise	unknown	unknown	High intensity	4h post exercise
BCL7B	4.8828	0.404227	6.24842e-05	0.00656128	Homo sapiens	Muscle	Young adult	Male	unknown	Health	One bout exercise	Resistance exercise	unknown	unknown	High intensity	24h post exercise
BTN2A1	3.54192	-0.329594	0.00124288	0.00993708	Homo sapiens	Muscle	Young adult	Male	unknown	Health	One bout exercise	Aerobic exercise	10 times/one session	4 minutes/time	High intensity	3h post exercise
BTN2A1	2.2179	-0.284064	0.0013505	0.0141812	Homo sapiens	Muscle	Young adult	Male	unknown	Health	One bout exercise	Resistance exercise	unknown	unknown	High intensity	4h post exercise
C2	0.353909	1.79012	0.00308538	0.0271614	Homo sapiens	Muscle	Middle aged	Male	Overweight	Type 2 diabete	One bout exercise	Aerobic exercise	unknown	unknown	High intensity	0.5h post exercise
CCL8	-3.43792	6.03358	6.24999e-08	9.76483e-06	Homo sapiens	Muscle	Middle aged	Male	unknown	Health	One bout exercise	Aerobic exercise	unknown	40 mins/time	unknown	immediately post exercise
CCL8	-2.1786	4.03811	4.15756e-05	0.000749894	Homo sapiens	Muscle	Young adult	Male	unknown	Health	One bout exercise	Aerobic exercise	10 times/one session	4 minutes/time	High intensity	3h post exercise
CCL8	1.99596	1.18244	4.21757e-05	0.00867232	Homo sapiens	Colorectal mucosa	Middle aged	Male	unknown	Lynch syndrome	Continuous exercise	Aerobic exercise	3 times/week	45 mins/time	High intensity	Post exercise
CCN1	3.95863	4.46695	5.15771e-16	4.06944e-12	Homo sapiens	Muscle	Middle aged	Male	unknown	Health	One bout exercise	Aerobic exercise	unknown	40 mins/time	unknown	immediately post exercise
CCN1	3.09641	1.76012	0.000371983	0.00990936	Homo sapiens	Muscle	Middle aged	Male	unknown	Health	One bout exercise	Aerobic exercise	unknown	40 mins/time	unknown	3h post exercise
CCN1	4.05794	4.22191	2.18331e-13	8.62953e-10	Homo sapiens	Muscle	Middle aged	Male	unknown	Health	One bout exercise after adaptive training	Aerobic exercise	unknown	40 mins/time	unknown	immediately post exercise
CCN1	3.86387	1.93823	6.98205e-06	0.000186197	Homo sapiens	Muscle	Young adult	Male	unknown	Health	One bout exercise	Aerobic exercise	10 times/one session	4 minutes/time	High intensity	3h post exercise
CCN1	3.86387	1.31632	0.0023206	0.0331874	Homo sapiens	Muscle	Young adult	Male	unknown	Health	Continuous exercise/One bout exercise after adaptive trainin	Aerobic exercise	3 times/week	4 minutes/time	NA	High intensity	3h post exercise
CCN1	4.00881	2.94166	3.21474e-09	1.52961e-06	Homo sapiens	Muscle	Young adult	Male	unknown	Health	One bout exercise	Resistance exercise	unknown	unknown	High intensity	1h post exercise
CCN1	3.12182	1.16767	0.00591231	0.042303	Homo sapiens	Muscle	Young adult	Male	unknown	Health	One bout exercise	Resistance exercise	unknown	unknown	High intensity	4h post exercise
CCN1	3.21528	3.03423	4.51892e-06	0.00541983	Homo sapiens	Muscle	Middle aged	Male	Overweight	Type 2 diabete	One bout exercise	Aerobic exercise	unknown	unknown	High intensity	immediately post exercise
CCN1	3.80115	3.25453	1.46607e-06	0.0173179	Homo sapiens	Muscle	Middle aged	Male	Overweight	Health	One bout exercise	Aerobic exercise	unknown	unknown	High intensity	immediately post exercise
CCN1	4.58723	3.86265	3.97904e-07	0.000343096	Homo sapiens	Muscle	Young adult	Female	Normal	Health	One bout exercise	Resistance exercise	unknown	unknown	Moderate intensity	immediately post exercise
CCN1	4.32979	3.35847	0.00228585	0.0413891	Homo sapiens	Muscle	Young adult	Female	Normal	Health	One bout exercise	Resistance exercise	unknown	unknown	Moderate intensity	3h post exercise
CCN1	4.19065	4.68423	3.17339e-06	0.0109926	Homo sapiens	Muscle	Young adult	Male	Normal	Health	One bout exercise	Resistance exercise	unknown	unknown	Moderate intensity	immediately post exercise
CCN1	4.58723	3.86265	3.97904e-07	0.000343096	Homo sapiens	Muscle	Young adult	Female	Normal	Health	One bout exercise	Resistance exercise	unknown	unknown	Moderate intensity	immediately post exercise
CCN1	4.32979	3.35847	0.00228585	0.0413891	Homo sapiens	Muscle	Young adult	Female	Normal	Health	One bout exercise	Resistance exercise	unknown	unknown	Moderate intensity	3h post exercise
CCN1	4.19065	4.68423	3.17339e-06	0.0109926	Homo sapiens	Muscle	Young adult	Male	Normal	Health	One bout exercise	Resistance exercise	unknown	unknown	Moderate intensity	immediately post exercise
CCN2	3.05441	2.0126	1.38245e-09	3.76122e-07	Homo sapiens	Muscle	Middle aged	Male	unknown	Health	One bout exercise	Aerobic exercise	unknown	40 mins/time	unknown	immediately post exercise
CCN2	2.77011	1.13898	0.0023344	0.0323132	Homo sapiens	Muscle	Middle aged	Male	unknown	Health	One bout exercise	Aerobic exercise	unknown	40 mins/time	unknown	3h post exercise
CCN2	3.26333	2.29579	8.07082e-07	0.000137551	Homo sapiens	Muscle	Middle aged	Male	unknown	Health	One bout exercise after adaptive training	Aerobic exercise	unknown	40 mins/time	unknown	immediately post exercise
CCN2	3.99215	1.44985	0.00426751	0.0306259	Homo sapiens	Muscle	Middle aged	Male	Overweight	Type 2 diabete	One bout exercise	Aerobic exercise	unknown	unknown	High intensity	0.5h post exercise
CCN2	3.84515	1.47333	1.69197e-05	0.0131306	Homo sapiens	Muscle	Middle aged	Male	Overweight	Type 2 diabete	One bout exercise	Aerobic exercise	unknown	unknown	High intensity	immediately post exercise
CCN4	0.015421	2.20012	0.00194367	0.0231266	Homo sapiens	Muscle	Middle aged	Male	Overweight	Type 2 diabete	One bout exercise	Aerobic exercise	unknown	unknown	High intensity	0.5h post exercise
CD163	2.5438	1.04914	0.0101005	0.0481003	Homo sapiens	Muscle	Young adult	Male	unknown	Health	One bout exercise	Aerobic exercise	10 times/one session	4 minutes/time	High intensity	3h post exercise
CD163	4.68539	1.72633	0.0043014	0.0307513	Homo sapiens	Muscle	Middle aged	Male	Overweight	Type 2 diabete	One bout exercise	Aerobic exercise	unknown	unknown	High intensity	0.5h post exercise
CD22	-1.80021	-1.8295	4.59456e-05	0.00283072	Homo sapiens	Muscle	Middle aged	Male	unknown	Health	One bout exercise after adaptive training	Aerobic exercise	unknown	40 mins/time	unknown	3h post exercise
CD22	-1.79655	-1.9138	0.00203094	0.048798	Homo sapiens	Muscle	Middle aged	Male	unknown	Health	One bout exercise after adaptive training	Aerobic exercise	unknown	40 mins/time	unknown	immediately post exercise
CD274	1.55153	1.08902	0.000258427	0.00869504	Homo sapiens	Muscle	Middle aged	Male	unknown	Health	One bout exercise	Aerobic exercise	unknown	40 mins/time	unknown	immediately post exercise
CD274	1.62892	1.30268	0.000207132	0.00663031	Homo sapiens	Muscle	Middle aged	Male	unknown	Health	One bout exercise	Aerobic exercise	unknown	40 mins/time	unknown	3h post exercise
CD274	3.09398	0.793919	0.00834062	0.0418566	Homo sapiens	Muscle	Young adult	Male	unknown	Health	One bout exercise	Aerobic exercise	10 times/one session	4 minutes/time	High intensity	3h post exercise
CD28	0.78211	1.58701	0.00413351	0.0303587	Homo sapiens	Muscle	Middle aged	Male	Overweight	Type 2 diabete	One bout exercise	Aerobic exercise	unknown	unknown	High intensity	0.5h post exercise
CD300A	0.0450253	1.04421	0.000798339	0.00709595	Homo sapiens	Muscle	Young adult	Male	unknown	Health	One bout exercise	Aerobic exercise	10 times/one session	4 minutes/time	High intensity	3h post exercise
CD300A	0.544885	1.83456	0.000884731	0.0185658	Homo sapiens	Muscle	Middle aged	Male	Overweight	Type 2 diabete	One bout exercise	Aerobic exercise	unknown	unknown	High intensity	0.5h post exercise
CD79B	1.35335	-0.422106	4.09618e-05	0.000982181	Homo sapiens	Muscle	Young adult	Male	unknown	Health	One bout exercise	Resistance exercise	unknown	unknown	High intensity	4h post exercise
CFH	3.11422	1.15733	0.00794191	0.0400036	Homo sapiens	Muscle	Middle aged	Male	Overweight	Type 2 diabete	One bout exercise	Aerobic exercise	unknown	unknown	High intensity	0.5h post exercise
CLEC7A	1.46023	1.65681	0.00234484	0.0248097	Homo sapiens	Muscle	Middle aged	Male	Overweight	Type 2 diabete	One bout exercise	Aerobic exercise	unknown	unknown	High intensity	0.5h post exercise
CLSTN3	1.32043	1.51614	0.00188644	0.0230757	Homo sapiens	Muscle	Middle aged	Male	Overweight	Type 2 diabete	One bout exercise	Aerobic exercise	unknown	unknown	High intensity	0.5h post exercise
COL6A3	7.68773	-0.836844	0.00133264	0.041465	Homo sapiens	Colorectal mucosa	Middle aged	Male	unknown	Lynch syndrome	Continuous exercise	Aerobic exercise	3 times/week	45 mins/time	High intensity	Post exercise
COL6A3	8.27868	1.13503	0.00189998	0.0230757	Homo sapiens	Muscle	Middle aged	Male	Overweight	Type 2 diabete	One bout exercise	Aerobic exercise	unknown	unknown	High intensity	0.5h post exercise
CR1	-0.23369	1.86512	0.000184184	0.00234186	Homo sapiens	Muscle	Young adult	Male	unknown	Health	One bout exercise	Aerobic exercise	10 times/one session	4 minutes/time	High intensity	3h post exercise
CR1	2.01511	1.9988	0.000878414	0.0185658	Homo sapiens	Muscle	Middle aged	Male	Overweight	Type 2 diabete	One bout exercise	Aerobic exercise	unknown	unknown	High intensity	0.5h post exercise
CRIM1	5.39527	0.570164	0.0034934	0.021953	Homo sapiens	Muscle	Young adult	Male	unknown	Health	One bout exercise	Aerobic exercise	10 times/one session	4 minutes/time	High intensity	3h post exercise
CRIM1	4.99342	0.704905	1.65001e-05	0.000506512	Homo sapiens	Muscle	Young adult	Male	unknown	Health	One bout exercise	Resistance exercise	unknown	unknown	High intensity	4h post exercise
CRIM1	5.71434	0.882331	0.000720891	0.0207991	Homo sapiens	Muscle	Young adult	Female	Normal	Health	One bout exercise	Resistance exercise	unknown	unknown	Moderate intensity	3h post exercise
CRIM1	5.71434	0.882331	0.000720891	0.0207991	Homo sapiens	Muscle	Young adult	Female	Normal	Health	One bout exercise	Resistance exercise	unknown	unknown	Moderate intensity	3h post exercise
CTHRC1	1.76422	-0.422381	0.00320995	0.0269134	Homo sapiens	Muscle	Young adult	Male	unknown	Health	One bout exercise	Resistance exercise	unknown	unknown	High intensity	4h post exercise
CTHRC1	1.93292	2.26074	0.000693333	0.0179353	Homo sapiens	Muscle	Middle aged	Male	Overweight	Type 2 diabete	One bout exercise	Aerobic exercise	unknown	unknown	High intensity	0.5h post exercise
CTSS	4.48367	1.26311	0.00278107	0.0259586	Homo sapiens	Muscle	Middle aged	Male	Overweight	Type 2 diabete	One bout exercise	Aerobic exercise	unknown	unknown	High intensity	0.5h post exercise
DLL1	1.31941	1.17524	0.000368307	0.011232	Homo sapiens	Muscle	Middle aged	Male	unknown	Health	One bout exercise	Aerobic exercise	unknown	40 mins/time	unknown	immediately post exercise
DLL1	1.55439	1.52777	1.3828e-06	0.000206247	Homo sapiens	Muscle	Middle aged	Male	unknown	Health	One bout exercise after adaptive training	Aerobic exercise	unknown	40 mins/time	unknown	immediately post exercise
DLL1	2.66562	0.923433	0.000139853	0.0061009	Homo sapiens	Muscle	Young adult	Male	unknown	Health	One bout exercise	Resistance exercise	unknown	unknown	High intensity	1h post exercise
ECHS1	6.23376	-0.921392	0.00442214	0.0311171	Homo sapiens	Muscle	Middle aged	Male	Overweight	Type 2 diabete	One bout exercise	Aerobic exercise	unknown	unknown	High intensity	0.5h post exercise
EFCAB14	5.9807	-0.203636	0.00210932	0.0312802	Homo sapiens	Muscle	Young adult	Male	unknown	Health	Continuous exercise/One bout exercise after adaptive trainin	Aerobic exercise	3 times/week	4 minutes/time	NA	High intensity	3h post exercise
EGFL7	4.24423	-0.953209	0.000360006	0.0110739	Homo sapiens	Muscle	Middle aged	Male	unknown	Health	One bout exercise	Aerobic exercise	unknown	40 mins/time	unknown	immediately post exercise
EGFL7	4.30995	-0.74292	0.00283853	0.0364033	Homo sapiens	Muscle	Middle aged	Male	unknown	Health	One bout exercise	Aerobic exercise	unknown	40 mins/time	unknown	3h post exercise
EGFL7	4.30903	-0.266481	0.00199775	0.0189637	Homo sapiens	Muscle	Young adult	Male	unknown	Health	One bout exercise	Resistance exercise	unknown	unknown	High intensity	4h post exercise
FLT4	2.3937	-0.555968	0.00959931	0.046352	Homo sapiens	Muscle	Young adult	Male	unknown	Health	One bout exercise	Aerobic exercise	10 times/one session	4 minutes/time	High intensity	3h post exercise
FSTL3	1.68826	1.03377	1.38858e-05	0.00124757	Homo sapiens	Muscle	Middle aged	Male	unknown	Health	One bout exercise after adaptive training	Aerobic exercise	unknown	40 mins/time	unknown	3h post exercise
FSTL3	1.64724	0.935647	0.00056775	0.020308	Homo sapiens	Muscle	Middle aged	Male	unknown	Health	One bout exercise after adaptive training	Aerobic exercise	unknown	40 mins/time	unknown	immediately post exercise
FSTL3	1.83721	0.555365	0.00634734	0.0341374	Homo sapiens	Muscle	Young adult	Male	unknown	Health	One bout exercise	Aerobic exercise	10 times/one session	4 minutes/time	High intensity	3h post exercise
FSTL3	1.83721	0.658541	0.00216458	0.0318617	Homo sapiens	Muscle	Young adult	Male	unknown	Health	Continuous exercise/One bout exercise after adaptive trainin	Aerobic exercise	3 times/week	4 minutes/time	NA	High intensity	3h post exercise
FSTL3	1.3942	1.36326	0.00169554	0.0222802	Homo sapiens	Muscle	Middle aged	Male	Overweight	Type 2 diabete	One bout exercise	Aerobic exercise	unknown	unknown	High intensity	0.5h post exercise
FURIN	5.56086	0.271232	0.000760861	0.0195246	Homo sapiens	Muscle	Middle aged	Male	unknown	Health	One bout exercise after adaptive training	Aerobic exercise	unknown	40 mins/time	unknown	3h post exercise
FURIN	5.49358	0.248968	0.00460107	0.0484303	Homo sapiens	Muscle	Middle aged	Male	unknown	Health	One bout exercise	Aerobic exercise	unknown	40 mins/time	unknown	3h post exercise
FURIN	4.94774	0.570447	0.00284343	0.0474515	Homo sapiens	Muscle	Young adult	Female	Normal	Health	One bout exercise	Resistance exercise	unknown	unknown	Moderate intensity	3h post exercise
FURIN	4.94774	0.570447	0.00284343	0.0474515	Homo sapiens	Muscle	Young adult	Female	Normal	Health	One bout exercise	Resistance exercise	unknown	unknown	Moderate intensity	3h post exercise
GFRA1	1.29632	-0.202073	0.00709921	0.0475438	Homo sapiens	Muscle	Young adult	Male	unknown	Health	One bout exercise	Resistance exercise	unknown	unknown	High intensity	4h post exercise
GLB1	1.78809	0.240813	0.00550299	0.0475848	Homo sapiens	Muscle	Young adult	Male	unknown	Health	One bout exercise	Resistance exercise	unknown	unknown	High intensity	24h post exercise
GLB1	3.52885	0.608129	0.00900077	0.0425435	Homo sapiens	Muscle	Middle aged	Male	Overweight	Type 2 diabete	One bout exercise	Aerobic exercise	unknown	unknown	High intensity	0.5h post exercise
GRPEL1	4.5571	0.384757	0.00131171	0.027966	Homo sapiens	Muscle	Middle aged	Male	unknown	Health	One bout exercise after adaptive training	Aerobic exercise	unknown	40 mins/time	unknown	3h post exercise
GRPEL1	4.16183	0.309334	0.000437814	0.0142709	Homo sapiens	Muscle	Young adult	Male	unknown	Health	One bout exercise	Resistance exercise	unknown	unknown	High intensity	24h post exercise
GRPEL1	5.24393	-0.648097	0.00589974	0.0354261	Homo sapiens	Muscle	Middle aged	Male	Overweight	Type 2 diabete	One bout exercise	Aerobic exercise	unknown	unknown	High intensity	0.5h post exercise
HBEGF	3.62268	3.953	0.000240758	0.0224134	Homo sapiens	Muscle	Young adult	Male	unknown	Health	One bout exercise	Resistance exercise	unknown	8 sets	NA	Moderate intensity	4h post exercise
HBEGF	4.47971	2.05831	1.74959e-08	3.36689e-06	Homo sapiens	Muscle	Middle aged	Male	unknown	Health	One bout exercise	Aerobic exercise	unknown	40 mins/time	unknown	immediately post exercise
HBEGF	4.28455	1.2309	0.00116288	0.0337963	Homo sapiens	Muscle	Middle aged	Male	unknown	Health	One bout exercise after adaptive training	Aerobic exercise	unknown	40 mins/time	unknown	immediately post exercise
HBEGF	4.85391	1.21134	3.17717e-05	0.000604601	Homo sapiens	Muscle	Young adult	Male	unknown	Health	One bout exercise	Aerobic exercise	10 times/one session	4 minutes/time	High intensity	3h post exercise
HBEGF	4.85391	1.12983	0.000165584	0.00571163	Homo sapiens	Muscle	Young adult	Male	unknown	Health	Continuous exercise/One bout exercise after adaptive trainin	Aerobic exercise	3 times/week	4 minutes/time	NA	High intensity	3h post exercise
HBEGF	5.80589	0.844201	8.65421e-05	0.00425061	Homo sapiens	Muscle	Young adult	Male	unknown	Health	One bout exercise	Resistance exercise	unknown	unknown	High intensity	1h post exercise
HBEGF	6.18073	1.59387	6.2738e-08	6.5428e-06	Homo sapiens	Muscle	Young adult	Male	unknown	Health	One bout exercise	Resistance exercise	unknown	unknown	High intensity	4h post exercise
HGF	-1.08768	1.81958	0.000636917	0.0174862	Homo sapiens	Muscle	Middle aged	Male	unknown	Health	One bout exercise after adaptive training	Aerobic exercise	unknown	40 mins/time	unknown	3h post exercise
HGF	-1.14987	1.97393	2.60105e-05	0.00173516	Homo sapiens	Muscle	Middle aged	Male	unknown	Health	One bout exercise	Aerobic exercise	unknown	40 mins/time	unknown	3h post exercise
HGF	0.48236	1.96364	2.16264e-06	7.78166e-05	Homo sapiens	Muscle	Young adult	Male	unknown	Health	One bout exercise	Aerobic exercise	10 times/one session	4 minutes/time	High intensity	3h post exercise
HGF	0.48236	1.64692	3.38754e-05	0.00178532	Homo sapiens	Muscle	Young adult	Male	unknown	Health	Continuous exercise/One bout exercise after adaptive trainin	Aerobic exercise	3 times/week	4 minutes/time	NA	High intensity	3h post exercise
HGF	2.41363	1.98385	0.000844736	0.0184875	Homo sapiens	Muscle	Middle aged	Male	Overweight	Type 2 diabete	One bout exercise	Aerobic exercise	unknown	unknown	High intensity	0.5h post exercise
HMOX2	2.39507	0.255884	0.0024612	0.0316506	Homo sapiens	Muscle	Young adult	Male	unknown	Health	One bout exercise	Resistance exercise	unknown	unknown	High intensity	24h post exercise
HNMT	1.75227	-0.843861	0.00231107	0.0159513	Homo sapiens	Muscle	Young adult	Male	unknown	Health	One bout exercise	Aerobic exercise	10 times/one session	4 minutes/time	High intensity	3h post exercise
IFIT3	2.05108	0.82648	0.000961235	0.0222279	Homo sapiens	Muscle	Middle aged	Male	unknown	Health	One bout exercise	Aerobic exercise	unknown	40 mins/time	unknown	immediately post exercise
IFIT3	2.54544	0.454407	0.0021612	0.0151906	Homo sapiens	Muscle	Young adult	Male	unknown	Health	One bout exercise	Aerobic exercise	10 times/one session	4 minutes/time	High intensity	3h post exercise
IFT20	0.896144	-0.538864	0.00252571	0.0408347	Homo sapiens	Muscle	Middle aged	Male	unknown	Health	One bout exercise	Aerobic exercise	unknown	40 mins/time	unknown	immediately post exercise
IGSF8	3.05744	-0.456115	8.15124e-05	0.00430551	Homo sapiens	Muscle	Middle aged	Male	unknown	Health	One bout exercise after adaptive training	Aerobic exercise	unknown	40 mins/time	unknown	3h post exercise
IGSF8	2.67875	-0.248913	0.00441271	0.0341158	Homo sapiens	Muscle	Young adult	Male	unknown	Health	One bout exercise	Resistance exercise	unknown	unknown	High intensity	4h post exercise
IL18	1.86949	0.678862	0.00505527	0.0455453	Homo sapiens	Muscle	Young adult	Male	unknown	Health	One bout exercise	Resistance exercise	unknown	unknown	High intensity	24h post exercise
IL1RN	-2.08209	2.65156	0.000400671	0.012043	Homo sapiens	Muscle	Middle aged	Male	unknown	Health	One bout exercise	Aerobic exercise	unknown	40 mins/time	unknown	immediately post exercise
IL1RN	-2.13748	2.39183	0.000229913	0.0071523	Homo sapiens	Muscle	Middle aged	Male	unknown	Health	One bout exercise	Aerobic exercise	unknown	40 mins/time	unknown	3h post exercise
IL1RN	-1.64066	3.10775	0.00108511	0.00899624	Homo sapiens	Muscle	Young adult	Male	unknown	Health	One bout exercise	Aerobic exercise	10 times/one session	4 minutes/time	High intensity	3h post exercise
IL6	-2.32336	8.56793	3.38917e-06	0.000263453	Homo sapiens	Muscle	Middle aged	Male	unknown	Health	One bout exercise	Aerobic exercise	unknown	40 mins/time	unknown	immediately post exercise
IL6	-1.57692	5.77373	0.000524355	0.00518395	Homo sapiens	Muscle	Young adult	Male	unknown	Health	One bout exercise	Aerobic exercise	10 times/one session	4 minutes/time	High intensity	3h post exercise
INHBB	0.8131	1.49975	0.000195699	0.00763715	Homo sapiens	Muscle	Middle aged	Male	unknown	Health	One bout exercise after adaptive training	Aerobic exercise	unknown	40 mins/time	unknown	3h post exercise
INHBB	0.607494	1.27429	0.000316596	0.0101469	Homo sapiens	Muscle	Middle aged	Male	unknown	Health	One bout exercise	Aerobic exercise	unknown	40 mins/time	unknown	immediately post exercise
INHBB	0.68365	1.49628	0.000205113	0.00662595	Homo sapiens	Muscle	Middle aged	Male	unknown	Health	One bout exercise	Aerobic exercise	unknown	40 mins/time	unknown	3h post exercise
INHBB	0.667514	1.21608	0.00178232	0.0443756	Homo sapiens	Muscle	Middle aged	Male	unknown	Health	One bout exercise after adaptive training	Aerobic exercise	unknown	40 mins/time	unknown	immediately post exercise
INHBB	2.63259	1.00478	0.000162581	0.00675378	Homo sapiens	Muscle	Young adult	Male	unknown	Health	One bout exercise	Resistance exercise	unknown	unknown	High intensity	1h post exercise
ITGA11	2.57125	-0.726122	0.00504017	0.0287499	Homo sapiens	Muscle	Young adult	Male	unknown	Health	One bout exercise	Aerobic exercise	10 times/one session	4 minutes/time	High intensity	3h post exercise
ITGA2	5.39335	0.6339	0.000371274	0.0237063	Homo sapiens	Colorectal mucosa	Middle aged	Male	unknown	Lynch syndrome	Continuous exercise	Aerobic exercise	3 times/week	45 mins/time	High intensity	Post exercise
ITGAM	2.81236	1.2207	0.0078574	0.0398117	Homo sapiens	Muscle	Middle aged	Male	Overweight	Type 2 diabete	One bout exercise	Aerobic exercise	unknown	unknown	High intensity	0.5h post exercise
ITGAV	1.94353	0.558426	0.000309856	0.0119817	Homo sapiens	Muscle	Young adult	Male	unknown	Health	One bout exercise	Resistance exercise	unknown	unknown	High intensity	24h post exercise
ITGAV	7.1344	0.581707	0.00553586	0.0343312	Homo sapiens	Muscle	Middle aged	Male	Overweight	Type 2 diabete	One bout exercise	Aerobic exercise	unknown	unknown	High intensity	0.5h post exercise
JAM2	2.79742	-0.572688	2.45882e-05	0.000672074	Homo sapiens	Muscle	Young adult	Male	unknown	Health	One bout exercise	Resistance exercise	unknown	unknown	High intensity	4h post exercise
JAM2	3.56323	-0.666023	0.00278068	0.047201	Homo sapiens	Muscle	Young adult	Female	Normal	Health	One bout exercise	Resistance exercise	unknown	unknown	Moderate intensity	3h post exercise
JAM2	3.56323	-0.666023	0.00278068	0.047201	Homo sapiens	Muscle	Young adult	Female	Normal	Health	One bout exercise	Resistance exercise	unknown	unknown	Moderate intensity	3h post exercise
KYNU	0.658439	1.76334	0.00182197	0.0228528	Homo sapiens	Muscle	Middle aged	Male	Overweight	Type 2 diabete	One bout exercise	Aerobic exercise	unknown	unknown	High intensity	0.5h post exercise
LAG3	-2.61723	1.97972	0.000625677	0.0167626	Homo sapiens	Muscle	Middle aged	Male	unknown	Health	One bout exercise	Aerobic exercise	unknown	40 mins/time	unknown	immediately post exercise
LAG3	-2.44058	2.17257	0.00025794	0.0114231	Homo sapiens	Muscle	Middle aged	Male	unknown	Health	One bout exercise after adaptive training	Aerobic exercise	unknown	40 mins/time	unknown	immediately post exercise
LAIR1	2.00726	1.56256	0.00265312	0.02569	Homo sapiens	Muscle	Middle aged	Male	Overweight	Type 2 diabete	One bout exercise	Aerobic exercise	unknown	unknown	High intensity	0.5h post exercise
LATS1	3.37368	0.380718	0.0019022	0.034344	Homo sapiens	Muscle	Middle aged	Male	unknown	Health	One bout exercise	Aerobic exercise	unknown	40 mins/time	unknown	immediately post exercise
LATS1	2.05539	0.255678	0.00374735	0.0389735	Homo sapiens	Muscle	Young adult	Male	unknown	Health	One bout exercise	Resistance exercise	unknown	unknown	High intensity	24h post exercise
LDLR	2.89913	4.66788	0.000470279	0.0348256	Homo sapiens	Muscle	Young adult	Male	unknown	Health	One bout exercise	Resistance exercise	unknown	8 sets	NA	Moderate intensity	4h post exercise
LDLR	1.65563	1.86021	1.74166e-05	0.00144208	Homo sapiens	Muscle	Middle aged	Male	unknown	Health	One bout exercise after adaptive training	Aerobic exercise	unknown	40 mins/time	unknown	3h post exercise
LDLR	1.93852	3.09364	6.03774e-08	9.52756e-06	Homo sapiens	Muscle	Middle aged	Male	unknown	Health	One bout exercise	Aerobic exercise	unknown	40 mins/time	unknown	immediately post exercise
LDLR	1.55533	1.87608	0.000115249	0.00448483	Homo sapiens	Muscle	Middle aged	Male	unknown	Health	One bout exercise	Aerobic exercise	unknown	40 mins/time	unknown	3h post exercise
LDLR	1.93615	2.74833	1.20453e-07	3.59314e-05	Homo sapiens	Muscle	Middle aged	Male	unknown	Health	One bout exercise after adaptive training	Aerobic exercise	unknown	40 mins/time	unknown	immediately post exercise
LDLR	2.06595	1.55559	0.000503096	0.00502971	Homo sapiens	Muscle	Young adult	Male	unknown	Health	One bout exercise	Aerobic exercise	10 times/one session	4 minutes/time	High intensity	3h post exercise
LDLR	1.61479	0.985934	5.29443e-08	1.2467e-05	Homo sapiens	Muscle	Young adult	Male	unknown	Health	One bout exercise	Resistance exercise	unknown	unknown	High intensity	1h post exercise
LDLR	2.83878	2.42346	6.07349e-06	0.00303909	Homo sapiens	Muscle	Young adult	Female	Normal	Health	One bout exercise	Resistance exercise	unknown	unknown	Moderate intensity	immediately post exercise
LDLR	2.67711	2.07802	2.27719e-05	0.0296758	Homo sapiens	Muscle	Young adult	Male	Normal	Health	One bout exercise	Resistance exercise	unknown	unknown	Moderate intensity	immediately post exercise
LDLR	2.83878	2.42346	6.07349e-06	0.00303909	Homo sapiens	Muscle	Young adult	Female	Normal	Health	One bout exercise	Resistance exercise	unknown	unknown	Moderate intensity	immediately post exercise
LDLR	2.67711	2.07802	2.27719e-05	0.0296758	Homo sapiens	Muscle	Young adult	Male	Normal	Health	One bout exercise	Resistance exercise	unknown	unknown	Moderate intensity	immediately post exercise
LGALS9	1.32631	0.608969	0.00434136	0.0467952	Homo sapiens	Muscle	Middle aged	Male	unknown	Health	One bout exercise	Aerobic exercise	unknown	40 mins/time	unknown	3h post exercise
LGALS9	1.54035	0.930258	0.000139046	0.00189013	Homo sapiens	Muscle	Young adult	Male	unknown	Health	One bout exercise	Aerobic exercise	10 times/one session	4 minutes/time	High intensity	3h post exercise
LGALS9	1.36357	1.02275	0.00925328	0.0430956	Homo sapiens	Muscle	Middle aged	Male	Overweight	Type 2 diabete	One bout exercise	Aerobic exercise	unknown	unknown	High intensity	0.5h post exercise
LILRA5	-1.48992	2.50541	0.000261138	0.0030197	Homo sapiens	Muscle	Young adult	Male	unknown	Health	One bout exercise	Aerobic exercise	10 times/one session	4 minutes/time	High intensity	3h post exercise
LILRB1	0.016428	1.43595	0.00541539	0.0340304	Homo sapiens	Muscle	Middle aged	Male	Overweight	Type 2 diabete	One bout exercise	Aerobic exercise	unknown	unknown	High intensity	0.5h post exercise
LILRB2	0.849281	1.43061	0.000631151	0.00598517	Homo sapiens	Muscle	Young adult	Male	unknown	Health	One bout exercise	Aerobic exercise	10 times/one session	4 minutes/time	High intensity	3h post exercise
LILRB2	0.74703	1.81037	0.00125197	0.019956	Homo sapiens	Muscle	Middle aged	Male	Overweight	Type 2 diabete	One bout exercise	Aerobic exercise	unknown	unknown	High intensity	0.5h post exercise
LRG1	-1.77465	2.21937	0.000964449	0.02225	Homo sapiens	Muscle	Middle aged	Male	unknown	Health	One bout exercise	Aerobic exercise	unknown	40 mins/time	unknown	immediately post exercise
LRG1	-1.52277	3.03089	3.61436e-05	0.0021781	Homo sapiens	Muscle	Middle aged	Male	unknown	Health	One bout exercise	Aerobic exercise	unknown	40 mins/time	unknown	3h post exercise
LRG1	-1.82292	3.76516	0.000788873	0.00704717	Homo sapiens	Muscle	Young adult	Male	unknown	Health	One bout exercise	Aerobic exercise	10 times/one session	4 minutes/time	High intensity	3h post exercise
LY96	0.0928554	1.33976	0.00578746	0.0350816	Homo sapiens	Muscle	Middle aged	Male	Overweight	Type 2 diabete	One bout exercise	Aerobic exercise	unknown	unknown	High intensity	0.5h post exercise
LYN	1.80619	0.920495	0.00280972	0.0185877	Homo sapiens	Muscle	Young adult	Male	unknown	Health	One bout exercise	Aerobic exercise	10 times/one session	4 minutes/time	High intensity	3h post exercise
LYN	2.69942	1.26074	0.000316534	0.0166888	Homo sapiens	Muscle	Middle aged	Male	Overweight	Type 2 diabete	One bout exercise	Aerobic exercise	unknown	unknown	High intensity	0.5h post exercise
MAMDC2	1.90659	-1.0551	9.45121e-06	0.000234248	Homo sapiens	Muscle	Young adult	Male	unknown	Health	One bout exercise	Aerobic exercise	10 times/one session	4 minutes/time	High intensity	3h post exercise
MAMDC2	1.90659	-0.783367	0.000300987	0.00883456	Homo sapiens	Muscle	Young adult	Male	unknown	Health	Continuous exercise/One bout exercise after adaptive trainin	Aerobic exercise	3 times/week	4 minutes/time	NA	High intensity	3h post exercise
MAMDC2	3.10141	-0.365082	0.0052012	0.0383503	Homo sapiens	Muscle	Young adult	Male	unknown	Health	One bout exercise	Resistance exercise	unknown	unknown	High intensity	4h post exercise
MILR1	0.483728	1.68153	0.00509015	0.0333784	Homo sapiens	Muscle	Middle aged	Male	Overweight	Type 2 diabete	One bout exercise	Aerobic exercise	unknown	unknown	High intensity	0.5h post exercise
MTIF3	5.24453	-0.581977	0.0022761	0.024488	Homo sapiens	Muscle	Middle aged	Male	Overweight	Type 2 diabete	One bout exercise	Aerobic exercise	unknown	unknown	High intensity	0.5h post exercise
MXRA8	4.55553	-0.580113	0.00311629	0.0383436	Homo sapiens	Muscle	Middle aged	Male	unknown	Health	One bout exercise	Aerobic exercise	unknown	40 mins/time	unknown	3h post exercise
MYL3	10.1879	-0.939944	0.000817482	0.020062	Homo sapiens	Muscle	Middle aged	Male	unknown	Health	One bout exercise	Aerobic exercise	unknown	40 mins/time	unknown	immediately post exercise
MYL3	10.26	-0.69663	0.00393561	0.0436657	Homo sapiens	Muscle	Middle aged	Male	unknown	Health	One bout exercise	Aerobic exercise	unknown	40 mins/time	unknown	3h post exercise
MYOM3	7.72293	0.504553	0.00370531	0.0387768	Homo sapiens	Muscle	Young adult	Male	unknown	Health	One bout exercise	Resistance exercise	unknown	unknown	High intensity	24h post exercise
NDUFA5	7.66611	-0.809299	0.00606037	0.0356587	Homo sapiens	Muscle	Middle aged	Male	Overweight	Type 2 diabete	One bout exercise	Aerobic exercise	unknown	unknown	High intensity	0.5h post exercise
NECTIN2	3.09023	0.731493	8.27065e-05	0.00432616	Homo sapiens	Muscle	Middle aged	Male	unknown	Health	One bout exercise after adaptive training	Aerobic exercise	unknown	40 mins/time	unknown	3h post exercise
NECTIN2	3.02948	0.742535	4.13855e-05	0.00233503	Homo sapiens	Muscle	Middle aged	Male	unknown	Health	One bout exercise	Aerobic exercise	unknown	40 mins/time	unknown	3h post exercise
NECTIN2	3.01432	0.537757	0.000848323	0.0270949	Homo sapiens	Muscle	Middle aged	Male	unknown	Health	One bout exercise after adaptive training	Aerobic exercise	unknown	40 mins/time	unknown	immediately post exercise
NECTIN2	2.78235	0.643985	0.00649402	0.0347156	Homo sapiens	Muscle	Young adult	Male	unknown	Health	One bout exercise	Aerobic exercise	10 times/one session	4 minutes/time	High intensity	3h post exercise
NECTIN2	3.50149	0.561148	1.19426e-05	0.00088271	Homo sapiens	Muscle	Young adult	Male	unknown	Health	One bout exercise	Resistance exercise	unknown	unknown	High intensity	1h post exercise
NECTIN2	2.21328	0.917047	0.00540772	0.0340304	Homo sapiens	Muscle	Middle aged	Male	Overweight	Type 2 diabete	One bout exercise	Aerobic exercise	unknown	unknown	High intensity	0.5h post exercise
NID1	4.16744	1.32651	2.22818e-05	0.0462314	Homo sapiens	Muscle	Young adult	Male	unknown	Health	Continuous exercise	unknown	5 times/week	60 mins/time	High intensity	Post exercise
NID1	5.22784	0.984273	0.00052627	0.0171482	Homo sapiens	Muscle	Middle aged	Male	Overweight	Type 2 diabete	One bout exercise	Aerobic exercise	unknown	unknown	High intensity	0.5h post exercise
NID2	2.31794	-0.535433	0.000474075	0.00629317	Homo sapiens	Muscle	Young adult	Male	unknown	Health	One bout exercise	Resistance exercise	unknown	unknown	High intensity	4h post exercise
NID2	4.07005	0.974925	0.00869784	0.0418716	Homo sapiens	Muscle	Middle aged	Male	Overweight	Type 2 diabete	One bout exercise	Aerobic exercise	unknown	unknown	High intensity	0.5h post exercise
NMRK2	8.25692	0.819682	0.0035547	0.0379745	Homo sapiens	Muscle	Young adult	Male	unknown	Health	One bout exercise	Resistance exercise	unknown	unknown	High intensity	24h post exercise
NOS3	2.15049	1.89457	1.78146e-07	6.06046e-05	Homo sapiens	Muscle	Middle aged	Male	unknown	Health	One bout exercise after adaptive training	Aerobic exercise	unknown	40 mins/time	unknown	3h post exercise
NOS3	2.12934	2.19379	1.85068e-06	0.000302919	Homo sapiens	Muscle	Middle aged	Male	unknown	Health	One bout exercise	Aerobic exercise	unknown	40 mins/time	unknown	3h post exercise
NOS3	1.49334	1.83006	0.00014449	0.00193798	Homo sapiens	Muscle	Young adult	Male	unknown	Health	One bout exercise	Aerobic exercise	10 times/one session	4 minutes/time	High intensity	3h post exercise
NUDT15	3.12835	-0.431881	0.010693	0.0462705	Homo sapiens	Muscle	Middle aged	Male	Overweight	Type 2 diabete	One bout exercise	Aerobic exercise	unknown	unknown	High intensity	0.5h post exercise
PAIP2B	6.38429	-0.636979	0.00130788	0.023428	Homo sapiens	Muscle	Young adult	Male	unknown	Health	One bout exercise	Resistance exercise	unknown	unknown	High intensity	24h post exercise
PAIP2B	6.46084	-1.27104	0.00525703	0.0337658	Homo sapiens	Muscle	Middle aged	Male	Overweight	Type 2 diabete	One bout exercise	Aerobic exercise	unknown	unknown	High intensity	0.5h post exercise
PBLD	2.18909	0.603911	0.0102704	0.04531	Homo sapiens	Muscle	Middle aged	Male	Overweight	Type 2 diabete	One bout exercise	Aerobic exercise	unknown	unknown	High intensity	0.5h post exercise
PDGFA	3.35688	1.03403	8.56802e-06	0.000563347	Homo sapiens	Muscle	Middle aged	Male	unknown	Health	One bout exercise	Aerobic exercise	unknown	40 mins/time	unknown	immediately post exercise
PDGFA	3.31327	0.897423	0.000183334	0.0060944	Homo sapiens	Muscle	Middle aged	Male	unknown	Health	One bout exercise	Aerobic exercise	unknown	40 mins/time	unknown	3h post exercise
PDGFA	3.70269	0.744193	0.000936024	0.00800845	Homo sapiens	Muscle	Young adult	Male	unknown	Health	One bout exercise	Aerobic exercise	10 times/one session	4 minutes/time	High intensity	3h post exercise
PDGFA	3.70269	0.749973	0.00179087	0.0282101	Homo sapiens	Muscle	Young adult	Male	unknown	Health	Continuous exercise/One bout exercise after adaptive trainin	Aerobic exercise	3 times/week	4 minutes/time	NA	High intensity	3h post exercise
PDGFA	3.48831	0.775559	6.03276e-05	0.00323432	Homo sapiens	Muscle	Young adult	Male	unknown	Health	One bout exercise	Resistance exercise	unknown	unknown	High intensity	1h post exercise
PDGFA	3.51411	0.827158	3.35004e-05	0.000853749	Homo sapiens	Muscle	Young adult	Male	unknown	Health	One bout exercise	Resistance exercise	unknown	unknown	High intensity	4h post exercise
PDGFA	3.48202	1.25794	9.00071e-05	0.00837189	Homo sapiens	Muscle	Young adult	Female	Normal	Health	One bout exercise	Resistance exercise	unknown	unknown	Moderate intensity	3h post exercise
PDGFA	3.48202	1.25794	9.00071e-05	0.00837189	Homo sapiens	Muscle	Young adult	Female	Normal	Health	One bout exercise	Resistance exercise	unknown	unknown	Moderate intensity	3h post exercise
PDGFB	3.3655	-0.97311	5.79035e-05	0.00287292	Homo sapiens	Muscle	Middle aged	Male	unknown	Health	One bout exercise	Aerobic exercise	unknown	40 mins/time	unknown	3h post exercise
PDGFB	4.52126	-0.361362	0.00167219	0.0263069	Homo sapiens	Muscle	Young adult	Male	unknown	Health	One bout exercise	Resistance exercise	unknown	unknown	High intensity	24h post exercise
PDZD2	3.10125	-0.75414	0.000216145	0.00261458	Homo sapiens	Muscle	Young adult	Male	unknown	Health	One bout exercise	Aerobic exercise	10 times/one session	4 minutes/time	High intensity	3h post exercise
PDZD2	3.10125	-0.653163	0.00143307	0.0243898	Homo sapiens	Muscle	Young adult	Male	unknown	Health	Continuous exercise/One bout exercise after adaptive trainin	Aerobic exercise	3 times/week	4 minutes/time	NA	High intensity	3h post exercise
PDZD2	1.86083	-0.365227	0.00545207	0.0398336	Homo sapiens	Muscle	Young adult	Male	unknown	Health	One bout exercise	Resistance exercise	unknown	unknown	High intensity	4h post exercise
PILRA	-0.235557	1.28944	0.00656377	0.0368259	Homo sapiens	Muscle	Middle aged	Male	Overweight	Type 2 diabete	One bout exercise	Aerobic exercise	unknown	unknown	High intensity	0.5h post exercise
PLA2G10	3.51632	-0.447959	0.00124343	0.0411501	Homo sapiens	Colorectal mucosa	Middle aged	Male	unknown	Lynch syndrome	Continuous exercise	Aerobic exercise	3 times/week	45 mins/time	High intensity	Post exercise
PON3	0.330234	0.958652	0.00523402	0.0337145	Homo sapiens	Muscle	Middle aged	Male	Overweight	Type 2 diabete	One bout exercise	Aerobic exercise	unknown	unknown	High intensity	0.5h post exercise
POSTN	3.24963	2.80675	0.00249811	0.0251158	Homo sapiens	Muscle	Middle aged	Male	Overweight	Type 2 diabete	One bout exercise	Aerobic exercise	unknown	unknown	High intensity	0.5h post exercise
PPL	2.84841	-0.786661	0.00197586	0.036766	Homo sapiens	Muscle	Middle aged	Male	unknown	Health	One bout exercise after adaptive training	Aerobic exercise	unknown	40 mins/time	unknown	3h post exercise
PRKCQ	6.80007	-0.365597	0.000842049	0.0167534	Homo sapiens	Muscle	Middle aged	Male	unknown	Health	One bout exercise	Aerobic exercise	unknown	40 mins/time	unknown	3h post exercise
PRKCQ	6.49248	-0.353238	9.35242e-05	0.0018382	Homo sapiens	Muscle	Young adult	Male	unknown	Health	One bout exercise	Resistance exercise	unknown	unknown	High intensity	4h post exercise
RNASE1	4.82726	-0.574435	0.0010344	0.0231859	Homo sapiens	Muscle	Middle aged	Male	unknown	Health	One bout exercise	Aerobic exercise	unknown	40 mins/time	unknown	immediately post exercise
RNASE1	4.73941	-0.838016	4.17221e-05	0.00234071	Homo sapiens	Muscle	Middle aged	Male	unknown	Health	One bout exercise	Aerobic exercise	unknown	40 mins/time	unknown	3h post exercise
RNASE1	6.02469	-0.409642	0.00145021	0.0149463	Homo sapiens	Muscle	Young adult	Male	unknown	Health	One bout exercise	Resistance exercise	unknown	unknown	High intensity	4h post exercise
RTN4R	0.542974	0.357561	4.65031e-06	0.000423986	Homo sapiens	Muscle	Young adult	Male	unknown	Health	One bout exercise	Resistance exercise	unknown	unknown	High intensity	1h post exercise
RTN4R	0.511355	0.294323	9.01408e-05	0.00180116	Homo sapiens	Muscle	Young adult	Male	unknown	Health	One bout exercise	Resistance exercise	unknown	unknown	High intensity	4h post exercise
SDHB	7.26218	-0.931448	0.00913642	0.0428244	Homo sapiens	Muscle	Middle aged	Male	Overweight	Type 2 diabete	One bout exercise	Aerobic exercise	unknown	unknown	High intensity	0.5h post exercise
SELP	2.22662	1.20873	0.00502961	0.0331608	Homo sapiens	Muscle	Middle aged	Male	Overweight	Type 2 diabete	One bout exercise	Aerobic exercise	unknown	unknown	High intensity	0.5h post exercise
SEMA4C	2.87169	1.00797	1.93231e-06	0.000172271	Homo sapiens	Muscle	Middle aged	Male	unknown	Health	One bout exercise	Aerobic exercise	unknown	40 mins/time	unknown	immediately post exercise
SEMA4C	3.12873	1.50343	3.30805e-10	3.73573e-07	Homo sapiens	Muscle	Middle aged	Male	unknown	Health	One bout exercise after adaptive training	Aerobic exercise	unknown	40 mins/time	unknown	immediately post exercise
SEMA4C	2.51611	0.600888	0.00033937	0.0120108	Homo sapiens	Muscle	Young adult	Male	unknown	Health	One bout exercise	Resistance exercise	unknown	unknown	High intensity	1h post exercise
SEPTIN8	3.47638	0.759505	0.00616893	0.0358917	Homo sapiens	Muscle	Middle aged	Male	Overweight	Type 2 diabete	One bout exercise	Aerobic exercise	unknown	unknown	High intensity	0.5h post exercise
SERPINE1	0.802378	2.70837	3.42379e-08	5.87255e-06	Homo sapiens	Muscle	Middle aged	Male	unknown	Health	One bout exercise	Aerobic exercise	unknown	40 mins/time	unknown	immediately post exercise
SERPINE1	0.968242	2.89002	1.97697e-05	0.00163643	Homo sapiens	Muscle	Middle aged	Male	unknown	Health	One bout exercise after adaptive training	Aerobic exercise	unknown	40 mins/time	unknown	immediately post exercise
SERPINE1	1.77837	3.06032	0.002035	0.0145186	Homo sapiens	Muscle	Young adult	Male	unknown	Health	One bout exercise	Aerobic exercise	10 times/one session	4 minutes/time	High intensity	3h post exercise
SERPINE1	-0.164181	1.3585	9.35256e-06	0.00419138	Homo sapiens	Colorectal mucosa	Middle aged	Male	unknown	Lynch syndrome	Continuous exercise	Aerobic exercise	3 times/week	45 mins/time	High intensity	Post exercise
SERPINE1	3.22362	2.05036	2.52183e-05	0.00161333	Homo sapiens	Muscle	Young adult	Male	unknown	Health	One bout exercise	Resistance exercise	unknown	unknown	High intensity	1h post exercise
SERPINE1	1.78136	2.83234	0.000480899	0.0170533	Homo sapiens	Muscle	Middle aged	Male	Overweight	Type 2 diabete	One bout exercise	Aerobic exercise	unknown	unknown	High intensity	0.5h post exercise
SETMAR	2.39974	-0.215509	0.00556625	0.0403964	Homo sapiens	Muscle	Young adult	Male	unknown	Health	One bout exercise	Resistance exercise	unknown	unknown	High intensity	4h post exercise
SHMT1	5.09491	0.539089	0.00032995	0.0223522	Homo sapiens	Colorectal mucosa	Middle aged	Male	unknown	Lynch syndrome	Continuous exercise	Aerobic exercise	3 times/week	45 mins/time	High intensity	Post exercise
SHMT1	3.93947	-0.665855	0.000834412	0.0184875	Homo sapiens	Muscle	Middle aged	Male	Overweight	Type 2 diabete	One bout exercise	Aerobic exercise	unknown	unknown	High intensity	0.5h post exercise
SIGLEC1	1.19378	-1.22149	0.00346476	0.0404188	Homo sapiens	Muscle	Middle aged	Male	unknown	Health	One bout exercise	Aerobic exercise	unknown	40 mins/time	unknown	3h post exercise
SIGLEC1	2.67206	1.67128	0.00797269	0.0400687	Homo sapiens	Muscle	Middle aged	Male	Overweight	Type 2 diabete	One bout exercise	Aerobic exercise	unknown	unknown	High intensity	0.5h post exercise
SORT1	6.52787	0.370002	0.00174007	0.0268009	Homo sapiens	Muscle	Middle aged	Male	unknown	Health	One bout exercise	Aerobic exercise	unknown	40 mins/time	unknown	3h post exercise
SORT1	6.6944	0.468505	0.000495326	0.00498385	Homo sapiens	Muscle	Young adult	Male	unknown	Health	One bout exercise	Aerobic exercise	10 times/one session	4 minutes/time	High intensity	3h post exercise
SORT1	6.6944	0.459972	0.000765154	0.016257	Homo sapiens	Muscle	Young adult	Male	unknown	Health	Continuous exercise/One bout exercise after adaptive trainin	Aerobic exercise	3 times/week	4 minutes/time	NA	High intensity	3h post exercise
SORT1	7.32214	0.367934	0.00330225	0.0278316	Homo sapiens	Muscle	Middle aged	Male	Overweight	Type 2 diabete	One bout exercise	Aerobic exercise	unknown	unknown	High intensity	0.5h post exercise
ST6GAL1	3.53372	-0.683325	1.63053e-05	0.00138683	Homo sapiens	Muscle	Middle aged	Male	unknown	Health	One bout exercise after adaptive training	Aerobic exercise	unknown	40 mins/time	unknown	3h post exercise
ST6GAL1	3.50702	-0.706471	1.25724e-05	0.00110283	Homo sapiens	Muscle	Middle aged	Male	unknown	Health	One bout exercise	Aerobic exercise	unknown	40 mins/time	unknown	3h post exercise
ST6GAL1	2.07043	-0.436054	8.98458e-05	0.00437058	Homo sapiens	Muscle	Young adult	Male	unknown	Health	One bout exercise	Resistance exercise	unknown	unknown	High intensity	1h post exercise
ST6GAL1	1.90368	-0.769561	1.05228e-08	1.74404e-06	Homo sapiens	Muscle	Young adult	Male	unknown	Health	One bout exercise	Resistance exercise	unknown	unknown	High intensity	4h post exercise
ST6GAL1	4.32265	-0.783565	0.00041633	0.0151983	Homo sapiens	Muscle	Young adult	Female	Normal	Health	One bout exercise	Resistance exercise	unknown	unknown	Moderate intensity	3h post exercise
ST6GAL1	4.32265	-0.783565	0.00041633	0.0151983	Homo sapiens	Muscle	Young adult	Female	Normal	Health	One bout exercise	Resistance exercise	unknown	unknown	Moderate intensity	3h post exercise
SUMF2	2.89693	-0.183186	0.00180076	0.0271092	Homo sapiens	Muscle	Young adult	Male	unknown	Health	One bout exercise	Resistance exercise	unknown	unknown	High intensity	24h post exercise
SUMF2	4.98129	-0.561148	0.000720119	0.0181975	Homo sapiens	Muscle	Middle aged	Male	Overweight	Type 2 diabete	One bout exercise	Aerobic exercise	unknown	unknown	High intensity	0.5h post exercise
SUOX	5.09128	-0.341872	0.00268647	0.0179482	Homo sapiens	Muscle	Young adult	Male	unknown	Health	One bout exercise	Aerobic exercise	10 times/one session	4 minutes/time	High intensity	3h post exercise
SUOX	5.09128	-0.383379	0.00103722	0.0200337	Homo sapiens	Muscle	Young adult	Male	unknown	Health	Continuous exercise/One bout exercise after adaptive trainin	Aerobic exercise	3 times/week	4 minutes/time	NA	High intensity	3h post exercise
SUOX	3.34344	-0.347895	1.74892e-06	8.78845e-05	Homo sapiens	Muscle	Young adult	Male	unknown	Health	One bout exercise	Resistance exercise	unknown	unknown	High intensity	4h post exercise
SUOX	4.81717	-0.802393	0.000395062	0.0166888	Homo sapiens	Muscle	Middle aged	Male	Overweight	Type 2 diabete	One bout exercise	Aerobic exercise	unknown	unknown	High intensity	0.5h post exercise
SUOX	4.73535	-0.414059	0.00131687	0.0295101	Homo sapiens	Muscle	Young adult	Female	Normal	Health	One bout exercise	Resistance exercise	unknown	unknown	Moderate intensity	3h post exercise
SUOX	4.73535	-0.414059	0.00131687	0.0295101	Homo sapiens	Muscle	Young adult	Female	Normal	Health	One bout exercise	Resistance exercise	unknown	unknown	Moderate intensity	3h post exercise
SYTL4	0.0315464	0.82835	0.0024628	0.0422592	Homo sapiens	Muscle	Middle aged	Male	unknown	Health	One bout exercise after adaptive training	Aerobic exercise	unknown	40 mins/time	unknown	3h post exercise
TFPI2	-0.311245	1.7771	0.000562086	0.0155883	Homo sapiens	Muscle	Middle aged	Male	unknown	Health	One bout exercise	Aerobic exercise	unknown	40 mins/time	unknown	immediately post exercise
TFPI2	-0.272449	1.56315	0.0014987	0.0397093	Homo sapiens	Muscle	Middle aged	Male	unknown	Health	One bout exercise after adaptive training	Aerobic exercise	unknown	40 mins/time	unknown	immediately post exercise
THBS4	5.75903	1.93436	1.08598e-05	0.0320387	Homo sapiens	Muscle	Young adult	Male	unknown	Health	Continuous exercise	unknown	5 times/week	60 mins/time	High intensity	Post exercise
THY1	2.47261	2.82967	0.00184977	0.0229692	Homo sapiens	Muscle	Middle aged	Male	Overweight	Type 2 diabete	One bout exercise	Aerobic exercise	unknown	unknown	High intensity	0.5h post exercise
TIMP1	2.75409	0.806502	0.00172901	0.0324332	Homo sapiens	Muscle	Middle aged	Male	unknown	Health	One bout exercise	Aerobic exercise	unknown	40 mins/time	unknown	immediately post exercise
TIMP1	2.87992	0.973883	0.00135152	0.0372257	Homo sapiens	Muscle	Middle aged	Male	unknown	Health	One bout exercise after adaptive training	Aerobic exercise	unknown	40 mins/time	unknown	immediately post exercise
TIMP1	3.91701	1.71653	0.000173127	0.00222926	Homo sapiens	Muscle	Young adult	Male	unknown	Health	One bout exercise	Aerobic exercise	10 times/one session	4 minutes/time	High intensity	3h post exercise
TIMP1	4.34269	1.12385	0.00480701	0.0444663	Homo sapiens	Muscle	Young adult	Male	unknown	Health	One bout exercise	Resistance exercise	unknown	unknown	High intensity	24h post exercise
TIMP1	3.58988	1.95288	0.00066693	0.0179353	Homo sapiens	Muscle	Middle aged	Male	Overweight	Type 2 diabete	One bout exercise	Aerobic exercise	unknown	unknown	High intensity	0.5h post exercise
TIMP3	8.07356	0.541261	9.47913e-05	0.00454029	Homo sapiens	Muscle	Young adult	Male	unknown	Health	One bout exercise	Resistance exercise	unknown	unknown	High intensity	1h post exercise
TIMP3	8.09496	0.584046	0.000169843	0.00293534	Homo sapiens	Muscle	Young adult	Male	unknown	Health	One bout exercise	Resistance exercise	unknown	unknown	High intensity	4h post exercise
TIMP3	7.21881	0.93658	0.00132895	0.0295855	Homo sapiens	Muscle	Young adult	Female	Normal	Health	One bout exercise	Resistance exercise	unknown	unknown	Moderate intensity	3h post exercise
TIMP3	7.21881	0.93658	0.00132895	0.0295855	Homo sapiens	Muscle	Young adult	Female	Normal	Health	One bout exercise	Resistance exercise	unknown	unknown	Moderate intensity	3h post exercise
TMEM106A	1.53077	1.32295	0.000518519	0.0171175	Homo sapiens	Muscle	Middle aged	Male	Overweight	Type 2 diabete	One bout exercise	Aerobic exercise	unknown	unknown	High intensity	0.5h post exercise
TNFRSF14	2.95153	-0.573799	0.00087328	0.0213865	Homo sapiens	Muscle	Middle aged	Male	unknown	Health	One bout exercise after adaptive training	Aerobic exercise	unknown	40 mins/time	unknown	3h post exercise
TNFRSF14	2.91332	-0.602479	0.000463939	0.0134634	Homo sapiens	Muscle	Middle aged	Male	unknown	Health	One bout exercise	Aerobic exercise	unknown	40 mins/time	unknown	immediately post exercise
TNFRSF14	7.10715	-0.269236	0.000757608	0.0325343	Homo sapiens	Colorectal mucosa	Middle aged	Male	unknown	Lynch syndrome	Continuous exercise	Aerobic exercise	3 times/week	45 mins/time	High intensity	Post exercise
TNFRSF14	1.42544	-0.2445	0.000250302	0.00957563	Homo sapiens	Muscle	Young adult	Male	unknown	Health	One bout exercise	Resistance exercise	unknown	unknown	High intensity	1h post exercise
TNFRSF14	1.40929	-0.276794	0.000102787	0.00197856	Homo sapiens	Muscle	Young adult	Male	unknown	Health	One bout exercise	Resistance exercise	unknown	unknown	High intensity	4h post exercise
TNFSF10	3.47019	-0.985301	6.9806e-08	1.51838e-05	Homo sapiens	Muscle	Young adult	Male	unknown	Health	One bout exercise	Resistance exercise	unknown	unknown	High intensity	1h post exercise
TNF	-2.28473	2.58079	1.3045e-05	0.0007887	Homo sapiens	Muscle	Middle aged	Male	unknown	Health	One bout exercise	Aerobic exercise	unknown	40 mins/time	unknown	immediately post exercise
TNF	-2.22145	2.4047	2.97482e-05	0.00226115	Homo sapiens	Muscle	Middle aged	Male	unknown	Health	One bout exercise after adaptive training	Aerobic exercise	unknown	40 mins/time	unknown	immediately post exercise
TXNDC9	3.14736	0.287366	0.00123615	0.0230438	Homo sapiens	Muscle	Young adult	Male	unknown	Health	One bout exercise	Resistance exercise	unknown	unknown	High intensity	24h post exercise
VCAM1	-0.13105	1.81603	0.000968934	0.0223209	Homo sapiens	Muscle	Middle aged	Male	unknown	Health	One bout exercise	Aerobic exercise	unknown	40 mins/time	unknown	immediately post exercise
VCAM1	0.0227724	1.96574	0.000603673	0.0211152	Homo sapiens	Muscle	Middle aged	Male	unknown	Health	One bout exercise after adaptive training	Aerobic exercise	unknown	40 mins/time	unknown	immediately post exercise
VCAM1	0.996995	1.82154	2.55259e-06	8.83307e-05	Homo sapiens	Muscle	Young adult	Male	unknown	Health	One bout exercise	Aerobic exercise	10 times/one session	4 minutes/time	High intensity	3h post exercise
VCAM1	3.05614	1.3106	2.62374e-05	0.00894025	Homo sapiens	Muscle	Middle aged	Male	Overweight	Type 2 diabete	One bout exercise	Aerobic exercise	unknown	unknown	High intensity	0.5h post exercise
VEGFB	6.0093	-0.615823	0.00265917	0.0421302	Homo sapiens	Muscle	Middle aged	Male	unknown	Health	One bout exercise	Aerobic exercise	unknown	40 mins/time	unknown	immediately post exercise
VSIG4	2.8913	1.6982	0.00828695	0.0408853	Homo sapiens	Muscle	Middle aged	Male	Overweight	Type 2 diabete	One bout exercise	Aerobic exercise	unknown	unknown	High intensity	0.5h post exercise
ACP5	0.18839	1.99628	0.00637625	0.036421	Homo sapiens	Muscle	Middle aged	Male	Overweight	Type 2 diabete	One bout exercise	Aerobic exercise	unknown	unknown	High intensity	0.5h post exercise
ADAM8	0.604351	1.87134	0.000797094	0.00709378	Homo sapiens	Muscle	Young adult	Male	unknown	Health	One bout exercise	Aerobic exercise	10 times/one session	4 minutes/time	High intensity	3h post exercise
ADAM8	-0.595678	1.66958	0.0116961	0.0482522	Homo sapiens	Muscle	Middle aged	Male	Overweight	Type 2 diabete	One bout exercise	Aerobic exercise	unknown	unknown	High intensity	0.5h post exercise
ADGRG2	1.76878	1.66085	0.00100119	0.0193231	Homo sapiens	Muscle	Middle aged	Male	Overweight	Type 2 diabete	One bout exercise	Aerobic exercise	unknown	unknown	High intensity	0.5h post exercise
ANXA2	7.11622	0.962078	0.000289315	0.0257096	Homo sapiens	Muscle	Young adult	Male	unknown	Health	One bout exercise	Resistance exercise	unknown	8 sets	NA	Moderate intensity	4h post exercise
ANXA2	6.33829	0.600843	0.00691788	0.0362568	Homo sapiens	Muscle	Young adult	Male	unknown	Health	One bout exercise	Aerobic exercise	10 times/one session	4 minutes/time	High intensity	3h post exercise
ANXA2	2.84232	0.4361	0.00034042	0.00490373	Homo sapiens	Muscle	Young adult	Male	unknown	Health	One bout exercise	Resistance exercise	unknown	unknown	High intensity	4h post exercise
ANXA2	6.97632	0.894809	0.00653089	0.0367732	Homo sapiens	Muscle	Middle aged	Male	Overweight	Type 2 diabete	One bout exercise	Aerobic exercise	unknown	unknown	High intensity	0.5h post exercise
APEX1	5.86819	0.40076	6.51704e-06	0.000176996	Homo sapiens	Muscle	Young adult	Male	unknown	Health	One bout exercise	Aerobic exercise	10 times/one session	4 minutes/time	High intensity	3h post exercise
APEX1	5.86819	0.280311	0.00102922	0.0199427	Homo sapiens	Muscle	Young adult	Male	unknown	Health	Continuous exercise/One bout exercise after adaptive trainin	Aerobic exercise	3 times/week	4 minutes/time	NA	High intensity	3h post exercise
APEX1	4.30938	0.252495	0.00477217	0.0360065	Homo sapiens	Muscle	Young adult	Male	unknown	Health	One bout exercise	Resistance exercise	unknown	unknown	High intensity	4h post exercise
APEX1	4.31494	0.263619	0.00329509	0.0367016	Homo sapiens	Muscle	Young adult	Male	unknown	Health	One bout exercise	Resistance exercise	unknown	unknown	High intensity	24h post exercise
APOL1	2.45867	0.789725	0.000193422	0.00760517	Homo sapiens	Muscle	Middle aged	Male	unknown	Health	One bout exercise after adaptive training	Aerobic exercise	unknown	40 mins/time	unknown	3h post exercise
APOL1	2.96623	0.985035	6.81932e-06	0.000183798	Homo sapiens	Muscle	Young adult	Male	unknown	Health	One bout exercise	Aerobic exercise	10 times/one session	4 minutes/time	High intensity	3h post exercise
APOL1	2.92428	0.687196	0.00994502	0.0446256	Homo sapiens	Muscle	Middle aged	Male	Overweight	Type 2 diabete	One bout exercise	Aerobic exercise	unknown	unknown	High intensity	0.5h post exercise
AREG	-1.77995	3.6639	2.27052e-06	0.000191802	Homo sapiens	Muscle	Middle aged	Male	unknown	Health	One bout exercise	Aerobic exercise	unknown	40 mins/time	unknown	immediately post exercise
AREG	1.46534	1.7805	6.20169e-05	0.00330164	Homo sapiens	Muscle	Young adult	Male	unknown	Health	One bout exercise	Resistance exercise	unknown	unknown	High intensity	1h post exercise
ARSB	3.32837	0.605108	0.00643981	0.036552	Homo sapiens	Muscle	Middle aged	Male	Overweight	Type 2 diabete	One bout exercise	Aerobic exercise	unknown	unknown	High intensity	0.5h post exercise
ASAH1	5.94908	0.328322	0.00151971	0.0246289	Homo sapiens	Muscle	Middle aged	Male	unknown	Health	One bout exercise	Aerobic exercise	unknown	40 mins/time	unknown	3h post exercise
ASAH1	7.28238	0.935963	1.32866e-10	3.26264e-08	Homo sapiens	Muscle	Young adult	Male	unknown	Health	One bout exercise	Aerobic exercise	10 times/one session	4 minutes/time	High intensity	3h post exercise
ASAH1	7.28238	0.573598	7.23661e-06	0.000586248	Homo sapiens	Muscle	Young adult	Male	unknown	Health	Continuous exercise/One bout exercise after adaptive trainin	Aerobic exercise	3 times/week	4 minutes/time	NA	High intensity	3h post exercise
BAIAP2	0.419609	0.896418	0.000469203	0.00478553	Homo sapiens	Muscle	Young adult	Male	unknown	Health	One bout exercise	Aerobic exercise	10 times/one session	4 minutes/time	High intensity	3h post exercise
BAIAP2	0.558484	0.334765	5.10674e-06	0.000452745	Homo sapiens	Muscle	Young adult	Male	unknown	Health	One bout exercise	Resistance exercise	unknown	unknown	High intensity	1h post exercise
BAIAP2	0.484011	0.185818	0.00042033	0.00575018	Homo sapiens	Muscle	Young adult	Male	unknown	Health	One bout exercise	Resistance exercise	unknown	unknown	High intensity	4h post exercise
BST2	5.37845	-0.4119	0.00118201	0.0127768	Homo sapiens	Muscle	Young adult	Male	unknown	Health	One bout exercise	Resistance exercise	unknown	unknown	High intensity	4h post exercise
C1QTNF9	0.846742	-1.12171	0.00230715	0.0159398	Homo sapiens	Muscle	Young adult	Male	unknown	Health	One bout exercise	Aerobic exercise	10 times/one session	4 minutes/time	High intensity	3h post exercise
C1QTNF9	2.8361	-0.635415	0.000142517	0.00256498	Homo sapiens	Muscle	Young adult	Male	unknown	Health	One bout exercise	Resistance exercise	unknown	unknown	High intensity	4h post exercise
C1QTNF9	0.269147	-1.60164	0.00702356	0.0379769	Homo sapiens	Muscle	Middle aged	Male	Overweight	Type 2 diabete	One bout exercise	Aerobic exercise	unknown	unknown	High intensity	0.5h post exercise
C1RL	2.88034	1.1635	0.00207387	0.02379	Homo sapiens	Muscle	Middle aged	Male	Overweight	Type 2 diabete	One bout exercise	Aerobic exercise	unknown	unknown	High intensity	0.5h post exercise
C2	0.353909	1.79012	0.00308538	0.0271614	Homo sapiens	Muscle	Middle aged	Male	Overweight	Type 2 diabete	One bout exercise	Aerobic exercise	unknown	unknown	High intensity	0.5h post exercise
CD14	1.84013	1.22834	0.000330452	0.00918842	Homo sapiens	Muscle	Middle aged	Male	unknown	Health	One bout exercise	Aerobic exercise	unknown	40 mins/time	unknown	3h post exercise
CD14	2.7745	1.43587	0.000720879	0.00658499	Homo sapiens	Muscle	Young adult	Male	unknown	Health	One bout exercise	Aerobic exercise	10 times/one session	4 minutes/time	High intensity	3h post exercise
CD14	1.87447	0.459147	0.00502632	0.0375841	Homo sapiens	Muscle	Young adult	Male	unknown	Health	One bout exercise	Resistance exercise	unknown	unknown	High intensity	4h post exercise
CD274	1.55153	1.08902	0.000258427	0.00869504	Homo sapiens	Muscle	Middle aged	Male	unknown	Health	One bout exercise	Aerobic exercise	unknown	40 mins/time	unknown	immediately post exercise
CD274	1.62892	1.30268	0.000207132	0.00663031	Homo sapiens	Muscle	Middle aged	Male	unknown	Health	One bout exercise	Aerobic exercise	unknown	40 mins/time	unknown	3h post exercise
CD274	3.09398	0.793919	0.00834062	0.0418566	Homo sapiens	Muscle	Young adult	Male	unknown	Health	One bout exercise	Aerobic exercise	10 times/one session	4 minutes/time	High intensity	3h post exercise
CD40	2.01346	0.543025	0.000695344	0.0234401	Homo sapiens	Muscle	Middle aged	Male	unknown	Health	One bout exercise after adaptive training	Aerobic exercise	unknown	40 mins/time	unknown	immediately post exercise
CD40	1.27309	-0.191754	0.00596338	0.0425884	Homo sapiens	Muscle	Young adult	Male	unknown	Health	One bout exercise	Resistance exercise	unknown	unknown	High intensity	4h post exercise
CDH6	0.872901	-0.986912	0.00230052	0.0382129	Homo sapiens	Muscle	Middle aged	Male	unknown	Health	One bout exercise	Aerobic exercise	unknown	40 mins/time	unknown	immediately post exercise
CDH6	3.01287	1.19268	0.0108285	0.0464486	Homo sapiens	Muscle	Middle aged	Male	Overweight	Type 2 diabete	One bout exercise	Aerobic exercise	unknown	unknown	High intensity	0.5h post exercise
CEACAM1	1.21493	1.18152	0.000514653	0.0153406	Homo sapiens	Muscle	Middle aged	Male	unknown	Health	One bout exercise after adaptive training	Aerobic exercise	unknown	40 mins/time	unknown	3h post exercise
CEACAM1	1.80756	1.17003	0.000204921	0.00250662	Homo sapiens	Muscle	Young adult	Male	unknown	Health	One bout exercise	Aerobic exercise	10 times/one session	4 minutes/time	High intensity	3h post exercise
CFH	3.11422	1.15733	0.00794191	0.0400036	Homo sapiens	Muscle	Middle aged	Male	Overweight	Type 2 diabete	One bout exercise	Aerobic exercise	unknown	unknown	High intensity	0.5h post exercise
CFI	0.927223	-0.216144	0.00673511	0.0458421	Homo sapiens	Muscle	Young adult	Male	unknown	Health	One bout exercise	Resistance exercise	unknown	unknown	High intensity	4h post exercise
CKB	5.85165	-1.70953	0.00307367	0.0460593	Homo sapiens	Muscle	Middle aged	Male	unknown	Health	One bout exercise	Aerobic exercise	unknown	40 mins/time	unknown	immediately post exercise
CNTN4	3.20271	0.820204	4.26769e-06	0.00272858	Homo sapiens	Colorectal mucosa	Middle aged	Male	unknown	Lynch syndrome	Continuous exercise	Aerobic exercise	3 times/week	45 mins/time	High intensity	Post exercise
CRELD1	2.56995	-0.359595	0.000932005	0.0362455	Homo sapiens	Colorectal mucosa	Middle aged	Male	unknown	Lynch syndrome	Continuous exercise	Aerobic exercise	3 times/week	45 mins/time	High intensity	Post exercise
CRHBP	0.891729	-0.465212	0.00260518	0.0230753	Homo sapiens	Muscle	Young adult	Male	unknown	Health	One bout exercise	Resistance exercise	unknown	unknown	High intensity	4h post exercise
CRHBP	0.87144	-0.505789	0.000360105	0.0129586	Homo sapiens	Muscle	Young adult	Male	unknown	Health	One bout exercise	Resistance exercise	unknown	unknown	High intensity	24h post exercise
CSPG4	4.79557	1.02462	0.00109896	0.0217652	Homo sapiens	Muscle	Young adult	Male	unknown	Health	One bout exercise	Resistance exercise	unknown	unknown	High intensity	24h post exercise
CSPG4	3.99585	1.29533	0.0109256	0.046604	Homo sapiens	Muscle	Middle aged	Male	Overweight	Type 2 diabete	One bout exercise	Aerobic exercise	unknown	unknown	High intensity	0.5h post exercise
CSRP3	10.0806	1.19124	4.62755e-05	0.0059711	Homo sapiens	Muscle	Young adult	Male	unknown	Health	One bout exercise	Resistance exercise	unknown	unknown	High intensity	24h post exercise
CXCL3	-2.75484	4.65905	7.64399e-06	0.000516254	Homo sapiens	Muscle	Middle aged	Male	unknown	Health	One bout exercise	Aerobic exercise	unknown	40 mins/time	unknown	immediately post exercise
CXCL3	-2.70754	4.20602	0.000251481	0.0112637	Homo sapiens	Muscle	Middle aged	Male	unknown	Health	One bout exercise after adaptive training	Aerobic exercise	unknown	40 mins/time	unknown	immediately post exercise
DAG1	3.63813	0.314188	0.00249405	0.0317246	Homo sapiens	Muscle	Young adult	Male	unknown	Health	One bout exercise	Resistance exercise	unknown	unknown	High intensity	24h post exercise
DYNLT1	5.13438	0.54144	5.08193e-06	0.000200981	Homo sapiens	Muscle	Young adult	Male	unknown	Health	One bout exercise	Resistance exercise	unknown	unknown	High intensity	4h post exercise
EGLN1	7.09879	0.482065	0.000113587	0.00212625	Homo sapiens	Muscle	Young adult	Male	unknown	Health	One bout exercise	Resistance exercise	unknown	unknown	High intensity	4h post exercise
EGLN1	7.01013	0.304738	0.00426584	0.0419043	Homo sapiens	Muscle	Young adult	Male	unknown	Health	One bout exercise	Resistance exercise	unknown	unknown	High intensity	24h post exercise
F11R	1.16556	0.803154	0.00153477	0.0314779	Homo sapiens	Muscle	Middle aged	Male	unknown	Health	One bout exercise after adaptive training	Aerobic exercise	unknown	40 mins/time	unknown	3h post exercise
FCN1	1.44142	1.37796	0.000702823	0.00645332	Homo sapiens	Muscle	Young adult	Male	unknown	Health	One bout exercise	Aerobic exercise	10 times/one session	4 minutes/time	High intensity	3h post exercise
FGF21	0.462962	0.866983	1.05404e-05	0.000814662	Homo sapiens	Muscle	Young adult	Male	unknown	Health	One bout exercise	Resistance exercise	unknown	unknown	High intensity	1h post exercise
FGF21	0.396285	0.73363	0.000299084	0.00445582	Homo sapiens	Muscle	Young adult	Male	unknown	Health	One bout exercise	Resistance exercise	unknown	unknown	High intensity	4h post exercise
FLI1	3.0591	0.453743	0.00436052	0.0259734	Homo sapiens	Muscle	Young adult	Male	unknown	Health	One bout exercise	Aerobic exercise	10 times/one session	4 minutes/time	High intensity	3h post exercise
FLI1	4.19469	0.513905	0.00443484	0.031131	Homo sapiens	Muscle	Middle aged	Male	Overweight	Type 2 diabete	One bout exercise	Aerobic exercise	unknown	unknown	High intensity	0.5h post exercise
GBP1	1.68232	1.81544	2.47233e-07	3.07192e-05	Homo sapiens	Muscle	Middle aged	Male	unknown	Health	One bout exercise	Aerobic exercise	unknown	40 mins/time	unknown	immediately post exercise
GBP1	1.65548	1.46451	1.22756e-05	0.00115522	Homo sapiens	Muscle	Middle aged	Male	unknown	Health	One bout exercise after adaptive training	Aerobic exercise	unknown	40 mins/time	unknown	immediately post exercise
GBP1	3.28439	1.47721	9.19115e-05	0.0166583	Homo sapiens	Muscle	Young adult	Female	Normal	Health	One bout exercise	Resistance exercise	unknown	unknown	Moderate intensity	immediately post exercise
GBP1	3.30973	1.41718	0.000133245	0.0485853	Homo sapiens	Muscle	Young adult	Male	Normal	Health	One bout exercise	Resistance exercise	unknown	unknown	Moderate intensity	immediately post exercise
GBP1	3.28439	1.47721	9.19115e-05	0.0166583	Homo sapiens	Muscle	Young adult	Female	Normal	Health	One bout exercise	Resistance exercise	unknown	unknown	Moderate intensity	immediately post exercise
GBP1	3.30973	1.41718	0.000133245	0.0485853	Homo sapiens	Muscle	Young adult	Male	Normal	Health	One bout exercise	Resistance exercise	unknown	unknown	Moderate intensity	immediately post exercise
GDF15	-2.12258	1.50201	0.00119157	0.0341901	Homo sapiens	Muscle	Middle aged	Male	unknown	Health	One bout exercise after adaptive training	Aerobic exercise	unknown	40 mins/time	unknown	immediately post exercise
GFRA1	1.29632	-0.202073	0.00709921	0.0475438	Homo sapiens	Muscle	Young adult	Male	unknown	Health	One bout exercise	Resistance exercise	unknown	unknown	High intensity	4h post exercise
GLA	1.55186	0.919697	0.000429369	0.0126455	Homo sapiens	Muscle	Middle aged	Male	unknown	Health	One bout exercise	Aerobic exercise	unknown	40 mins/time	unknown	immediately post exercise
GLA	1.50912	0.59241	0.00136537	0.0374117	Homo sapiens	Muscle	Middle aged	Male	unknown	Health	One bout exercise after adaptive training	Aerobic exercise	unknown	40 mins/time	unknown	immediately post exercise
GLA	2.94841	0.763524	3.97882e-05	0.000723176	Homo sapiens	Muscle	Young adult	Male	unknown	Health	One bout exercise	Aerobic exercise	10 times/one session	4 minutes/time	High intensity	3h post exercise
GRHPR	5.77691	-0.579358	0.0117003	0.0482522	Homo sapiens	Muscle	Middle aged	Male	Overweight	Type 2 diabete	One bout exercise	Aerobic exercise	unknown	unknown	High intensity	0.5h post exercise
GRN	5.21808	-0.317336	0.00122767	0.0260142	Homo sapiens	Muscle	Middle aged	Male	unknown	Health	One bout exercise	Aerobic exercise	unknown	40 mins/time	unknown	immediately post exercise
GRPEL1	4.5571	0.384757	0.00131171	0.027966	Homo sapiens	Muscle	Middle aged	Male	unknown	Health	One bout exercise after adaptive training	Aerobic exercise	unknown	40 mins/time	unknown	3h post exercise
GRPEL1	4.16183	0.309334	0.000437814	0.0142709	Homo sapiens	Muscle	Young adult	Male	unknown	Health	One bout exercise	Resistance exercise	unknown	unknown	High intensity	24h post exercise
GRPEL1	5.24393	-0.648097	0.00589974	0.0354261	Homo sapiens	Muscle	Middle aged	Male	Overweight	Type 2 diabete	One bout exercise	Aerobic exercise	unknown	unknown	High intensity	0.5h post exercise
GUSB	3.41252	-0.321277	0.00201721	0.0353685	Homo sapiens	Muscle	Middle aged	Male	unknown	Health	One bout exercise	Aerobic exercise	unknown	40 mins/time	unknown	immediately post exercise
GZMA	0.922874	-1.07881	7.39658e-05	0.00375803	Homo sapiens	Muscle	Young adult	Male	unknown	Health	One bout exercise	Resistance exercise	unknown	unknown	High intensity	1h post exercise
HEG1	5.69158	0.460159	0.011131	0.0472201	Homo sapiens	Muscle	Middle aged	Male	Overweight	Type 2 diabete	One bout exercise	Aerobic exercise	unknown	unknown	High intensity	0.5h post exercise
HGF	-1.08768	1.81958	0.000636917	0.0174862	Homo sapiens	Muscle	Middle aged	Male	unknown	Health	One bout exercise after adaptive training	Aerobic exercise	unknown	40 mins/time	unknown	3h post exercise
HGF	-1.14987	1.97393	2.60105e-05	0.00173516	Homo sapiens	Muscle	Middle aged	Male	unknown	Health	One bout exercise	Aerobic exercise	unknown	40 mins/time	unknown	3h post exercise
HGF	0.48236	1.96364	2.16264e-06	7.78166e-05	Homo sapiens	Muscle	Young adult	Male	unknown	Health	One bout exercise	Aerobic exercise	10 times/one session	4 minutes/time	High intensity	3h post exercise
HGF	0.48236	1.64692	3.38754e-05	0.00178532	Homo sapiens	Muscle	Young adult	Male	unknown	Health	Continuous exercise/One bout exercise after adaptive trainin	Aerobic exercise	3 times/week	4 minutes/time	NA	High intensity	3h post exercise
HGF	2.41363	1.98385	0.000844736	0.0184875	Homo sapiens	Muscle	Middle aged	Male	Overweight	Type 2 diabete	One bout exercise	Aerobic exercise	unknown	unknown	High intensity	0.5h post exercise
HS3ST3B1	0.477909	0.229477	0.0052743	0.0387954	Homo sapiens	Muscle	Young adult	Male	unknown	Health	One bout exercise	Resistance exercise	unknown	unknown	High intensity	4h post exercise
HSBP1	3.33601	0.172837	0.00578944	0.0489182	Homo sapiens	Muscle	Young adult	Male	unknown	Health	One bout exercise	Resistance exercise	unknown	unknown	High intensity	24h post exercise
HYAL1	2.91401	-0.938087	0.00624081	0.0360916	Homo sapiens	Muscle	Middle aged	Male	Overweight	Type 2 diabete	One bout exercise	Aerobic exercise	unknown	unknown	High intensity	0.5h post exercise
ICAM1	2.41985	2.52123	1.73868e-06	0.000306095	Homo sapiens	Muscle	Middle aged	Male	unknown	Health	One bout exercise after adaptive training	Aerobic exercise	unknown	40 mins/time	unknown	3h post exercise
ICAM1	2.53653	3.37578	3.37876e-08	5.859e-06	Homo sapiens	Muscle	Middle aged	Male	unknown	Health	One bout exercise	Aerobic exercise	unknown	40 mins/time	unknown	immediately post exercise
ICAM1	2.19304	2.30793	2.2435e-05	0.00159731	Homo sapiens	Muscle	Middle aged	Male	unknown	Health	One bout exercise	Aerobic exercise	unknown	40 mins/time	unknown	3h post exercise
ICAM1	2.4957	2.89267	1.88533e-05	0.0015771	Homo sapiens	Muscle	Middle aged	Male	unknown	Health	One bout exercise after adaptive training	Aerobic exercise	unknown	40 mins/time	unknown	immediately post exercise
ICAM1	2.66985	2.96371	1.09803e-06	4.5121e-05	Homo sapiens	Muscle	Young adult	Male	unknown	Health	One bout exercise	Aerobic exercise	10 times/one session	4 minutes/time	High intensity	3h post exercise
ICAM1	2.66985	1.94017	0.000412099	0.0109202	Homo sapiens	Muscle	Young adult	Male	unknown	Health	Continuous exercise/One bout exercise after adaptive trainin	Aerobic exercise	3 times/week	4 minutes/time	NA	High intensity	3h post exercise
ICAM1	3.17273	1.01345	4.48008e-06	0.000413416	Homo sapiens	Muscle	Young adult	Male	unknown	Health	One bout exercise	Resistance exercise	unknown	unknown	High intensity	1h post exercise
IFNLR1	1.77481	-0.92636	0.0018161	0.027619	Homo sapiens	Muscle	Middle aged	Male	unknown	Health	One bout exercise	Aerobic exercise	unknown	40 mins/time	unknown	3h post exercise
IFNLR1	1.64866	-0.419553	0.00540115	0.0395946	Homo sapiens	Muscle	Young adult	Male	unknown	Health	One bout exercise	Resistance exercise	unknown	unknown	High intensity	4h post exercise
IFNLR1	2.17052	-1.24463	0.00166005	0.0222134	Homo sapiens	Muscle	Middle aged	Male	Overweight	Type 2 diabete	One bout exercise	Aerobic exercise	unknown	unknown	High intensity	0.5h post exercise
IGDCC4	4.86328	-0.378187	0.00213705	0.0383542	Homo sapiens	Muscle	Middle aged	Male	unknown	Health	One bout exercise after adaptive training	Aerobic exercise	unknown	40 mins/time	unknown	3h post exercise
IGDCC4	4.82337	-0.512725	0.000101688	0.00149391	Homo sapiens	Muscle	Young adult	Male	unknown	Health	One bout exercise	Aerobic exercise	10 times/one session	4 minutes/time	High intensity	3h post exercise
IGDCC4	4.82337	-0.376183	0.00339609	0.0428455	Homo sapiens	Muscle	Young adult	Male	unknown	Health	Continuous exercise/One bout exercise after adaptive trainin	Aerobic exercise	3 times/week	4 minutes/time	NA	High intensity	3h post exercise
IGDCC4	3.31532	-0.358303	0.00457122	0.0349636	Homo sapiens	Muscle	Young adult	Male	unknown	Health	One bout exercise	Resistance exercise	unknown	unknown	High intensity	4h post exercise
IGFBP2	5.92036	0.765014	0.000710904	0.0318594	Homo sapiens	Colorectal mucosa	Middle aged	Male	unknown	Lynch syndrome	Continuous exercise	Aerobic exercise	3 times/week	45 mins/time	High intensity	Post exercise
IGSF8	3.05744	-0.456115	8.15124e-05	0.00430551	Homo sapiens	Muscle	Middle aged	Male	unknown	Health	One bout exercise after adaptive training	Aerobic exercise	unknown	40 mins/time	unknown	3h post exercise
IGSF8	2.67875	-0.248913	0.00441271	0.0341158	Homo sapiens	Muscle	Young adult	Male	unknown	Health	One bout exercise	Resistance exercise	unknown	unknown	High intensity	4h post exercise
IL18R1	-0.128854	1.226	0.000417272	0.00436902	Homo sapiens	Muscle	Young adult	Male	unknown	Health	One bout exercise	Aerobic exercise	10 times/one session	4 minutes/time	High intensity	3h post exercise
IL18R1	0.40923	1.09305	0.00408162	0.0302386	Homo sapiens	Muscle	Middle aged	Male	Overweight	Type 2 diabete	One bout exercise	Aerobic exercise	unknown	unknown	High intensity	0.5h post exercise
IL18	1.86949	0.678862	0.00505527	0.0455453	Homo sapiens	Muscle	Young adult	Male	unknown	Health	One bout exercise	Resistance exercise	unknown	unknown	High intensity	24h post exercise
IL1RAP	2.18625	0.717207	0.0077532	0.039734	Homo sapiens	Muscle	Middle aged	Male	Overweight	Type 2 diabete	One bout exercise	Aerobic exercise	unknown	unknown	High intensity	0.5h post exercise
IL1RN	-2.08209	2.65156	0.000400671	0.012043	Homo sapiens	Muscle	Middle aged	Male	unknown	Health	One bout exercise	Aerobic exercise	unknown	40 mins/time	unknown	immediately post exercise
IL1RN	-2.13748	2.39183	0.000229913	0.0071523	Homo sapiens	Muscle	Middle aged	Male	unknown	Health	One bout exercise	Aerobic exercise	unknown	40 mins/time	unknown	3h post exercise
IL1RN	-1.64066	3.10775	0.00108511	0.00899624	Homo sapiens	Muscle	Young adult	Male	unknown	Health	One bout exercise	Aerobic exercise	10 times/one session	4 minutes/time	High intensity	3h post exercise
IL7R	1.59458	1.89989	0.00302158	0.0268277	Homo sapiens	Muscle	Middle aged	Male	Overweight	Type 2 diabete	One bout exercise	Aerobic exercise	unknown	unknown	High intensity	0.5h post exercise
ITGA11	2.57125	-0.726122	0.00504017	0.0287499	Homo sapiens	Muscle	Young adult	Male	unknown	Health	One bout exercise	Aerobic exercise	10 times/one session	4 minutes/time	High intensity	3h post exercise
ITGAM	2.81236	1.2207	0.0078574	0.0398117	Homo sapiens	Muscle	Middle aged	Male	Overweight	Type 2 diabete	One bout exercise	Aerobic exercise	unknown	unknown	High intensity	0.5h post exercise
ITGAV	1.94353	0.558426	0.000309856	0.0119817	Homo sapiens	Muscle	Young adult	Male	unknown	Health	One bout exercise	Resistance exercise	unknown	unknown	High intensity	24h post exercise
ITGAV	7.1344	0.581707	0.00553586	0.0343312	Homo sapiens	Muscle	Middle aged	Male	Overweight	Type 2 diabete	One bout exercise	Aerobic exercise	unknown	unknown	High intensity	0.5h post exercise
KDR	3.19079	0.776568	0.000751515	0.0194067	Homo sapiens	Muscle	Middle aged	Male	unknown	Health	One bout exercise after adaptive training	Aerobic exercise	unknown	40 mins/time	unknown	3h post exercise
KDR	3.97296	1.18212	3.74835e-05	0.000690536	Homo sapiens	Muscle	Young adult	Male	unknown	Health	One bout exercise	Aerobic exercise	10 times/one session	4 minutes/time	High intensity	3h post exercise
KDR	3.97296	0.771306	0.00378752	0.0464496	Homo sapiens	Muscle	Young adult	Male	unknown	Health	Continuous exercise/One bout exercise after adaptive trainin	Aerobic exercise	3 times/week	4 minutes/time	NA	High intensity	3h post exercise
KDR	5.26735	0.774128	4.47278e-05	0.0105914	Homo sapiens	Muscle	Middle aged	Male	Overweight	Type 2 diabete	One bout exercise	Aerobic exercise	unknown	unknown	High intensity	0.5h post exercise
KDR	5.18368	1.01057	2.4258e-05	0.0106505	Homo sapiens	Muscle	Middle aged	Male	Overweight	Health	One bout exercise	Aerobic exercise	unknown	unknown	High intensity	0.5h post exercise
KLK13	-0.246053	1.31688	0.000114933	0.0135906	Homo sapiens	Colorectal mucosa	Middle aged	Male	unknown	Lynch syndrome	Continuous exercise	Aerobic exercise	3 times/week	45 mins/time	High intensity	Post exercise
KYNU	0.658439	1.76334	0.00182197	0.0228528	Homo sapiens	Muscle	Middle aged	Male	Overweight	Type 2 diabete	One bout exercise	Aerobic exercise	unknown	unknown	High intensity	0.5h post exercise
LCAT	1.7352	-0.68493	0.000744448	0.0189169	Homo sapiens	Muscle	Middle aged	Male	unknown	Health	One bout exercise	Aerobic exercise	unknown	40 mins/time	unknown	immediately post exercise
LCAT	2.39363	0.442542	0.00548083	0.0306153	Homo sapiens	Muscle	Young adult	Male	unknown	Health	One bout exercise	Aerobic exercise	10 times/one session	4 minutes/time	High intensity	3h post exercise
LGALS9	1.32631	0.608969	0.00434136	0.0467952	Homo sapiens	Muscle	Middle aged	Male	unknown	Health	One bout exercise	Aerobic exercise	unknown	40 mins/time	unknown	3h post exercise
LGALS9	1.54035	0.930258	0.000139046	0.00189013	Homo sapiens	Muscle	Young adult	Male	unknown	Health	One bout exercise	Aerobic exercise	10 times/one session	4 minutes/time	High intensity	3h post exercise
LGALS9	1.36357	1.02275	0.00925328	0.0430956	Homo sapiens	Muscle	Middle aged	Male	Overweight	Type 2 diabete	One bout exercise	Aerobic exercise	unknown	unknown	High intensity	0.5h post exercise
LGMN	3.23448	0.281027	0.00124861	0.0231	Homo sapiens	Muscle	Young adult	Male	unknown	Health	One bout exercise	Resistance exercise	unknown	unknown	High intensity	24h post exercise
LILRA5	-1.48992	2.50541	0.000261138	0.0030197	Homo sapiens	Muscle	Young adult	Male	unknown	Health	One bout exercise	Aerobic exercise	10 times/one session	4 minutes/time	High intensity	3h post exercise
LPL	6.62527	1.48433	0.000558842	0.0161676	Homo sapiens	Muscle	Middle aged	Male	unknown	Health	One bout exercise after adaptive training	Aerobic exercise	unknown	40 mins/time	unknown	3h post exercise
LPL	6.62911	0.751692	0.00479054	0.027766	Homo sapiens	Muscle	Young adult	Male	unknown	Health	One bout exercise	Aerobic exercise	10 times/one session	4 minutes/time	High intensity	3h post exercise
LY96	0.0928554	1.33976	0.00578746	0.0350816	Homo sapiens	Muscle	Middle aged	Male	Overweight	Type 2 diabete	One bout exercise	Aerobic exercise	unknown	unknown	High intensity	0.5h post exercise
LZTFL1	1.90861	-0.441964	0.00321427	0.0206287	Homo sapiens	Muscle	Young adult	Male	unknown	Health	One bout exercise	Aerobic exercise	10 times/one session	4 minutes/time	High intensity	3h post exercise
LZTFL1	2.73083	0.443626	0.0107617	0.0463792	Homo sapiens	Muscle	Middle aged	Male	Overweight	Type 2 diabete	One bout exercise	Aerobic exercise	unknown	unknown	High intensity	0.5h post exercise
MCAM	5.03986	0.838246	8.60794e-05	0.0013193	Homo sapiens	Muscle	Young adult	Male	unknown	Health	One bout exercise	Aerobic exercise	10 times/one session	4 minutes/time	High intensity	3h post exercise
MCAM	5.03986	0.652145	0.0015653	0.025802	Homo sapiens	Muscle	Young adult	Male	unknown	Health	Continuous exercise/One bout exercise after adaptive trainin	Aerobic exercise	3 times/week	4 minutes/time	NA	High intensity	3h post exercise
MCAM	4.89447	1.43426	0.00301843	0.0498666	Homo sapiens	Muscle	Young adult	Female	Normal	Health	One bout exercise	Resistance exercise	unknown	unknown	Moderate intensity	3h post exercise
MCAM	4.89447	1.43426	0.00301843	0.0498666	Homo sapiens	Muscle	Young adult	Female	Normal	Health	One bout exercise	Resistance exercise	unknown	unknown	Moderate intensity	3h post exercise
MEGF10	1.47203	-0.380763	0.00419567	0.0330142	Homo sapiens	Muscle	Young adult	Male	unknown	Health	One bout exercise	Resistance exercise	unknown	unknown	High intensity	4h post exercise
MEGF9	3.9352	0.287728	4.45703e-05	0.0088865	Homo sapiens	Colorectal mucosa	Middle aged	Male	unknown	Lynch syndrome	Continuous exercise	Aerobic exercise	3 times/week	45 mins/time	High intensity	Post exercise
MXRA8	4.55553	-0.580113	0.00311629	0.0383436	Homo sapiens	Muscle	Middle aged	Male	unknown	Health	One bout exercise	Aerobic exercise	unknown	40 mins/time	unknown	3h post exercise
MYL3	10.1879	-0.939944	0.000817482	0.020062	Homo sapiens	Muscle	Middle aged	Male	unknown	Health	One bout exercise	Aerobic exercise	unknown	40 mins/time	unknown	immediately post exercise
MYL3	10.26	-0.69663	0.00393561	0.0436657	Homo sapiens	Muscle	Middle aged	Male	unknown	Health	One bout exercise	Aerobic exercise	unknown	40 mins/time	unknown	3h post exercise
MYOM3	7.72293	0.504553	0.00370531	0.0387768	Homo sapiens	Muscle	Young adult	Male	unknown	Health	One bout exercise	Resistance exercise	unknown	unknown	High intensity	24h post exercise
NHLRC3	3.84913	-0.341347	0.000515422	0.00512475	Homo sapiens	Muscle	Young adult	Male	unknown	Health	One bout exercise	Aerobic exercise	10 times/one session	4 minutes/time	High intensity	3h post exercise
NOTCH3	6.62335	-0.813688	0.00347865	0.0497437	Homo sapiens	Muscle	Middle aged	Male	unknown	Health	One bout exercise	Aerobic exercise	unknown	40 mins/time	unknown	immediately post exercise
NOTCH3	5.03078	-0.615126	0.00163195	0.0123591	Homo sapiens	Muscle	Young adult	Male	unknown	Health	One bout exercise	Aerobic exercise	10 times/one session	4 minutes/time	High intensity	3h post exercise
NOTCH3	5.27838	-0.36599	0.000495453	0.0160165	Homo sapiens	Muscle	Young adult	Male	unknown	Health	One bout exercise	Resistance exercise	unknown	unknown	High intensity	1h post exercise
NOTCH3	5.25818	-0.406388	0.000288263	0.00434995	Homo sapiens	Muscle	Young adult	Male	unknown	Health	One bout exercise	Resistance exercise	unknown	unknown	High intensity	4h post exercise
NPL	1.58267	0.534563	0.00693257	0.036307	Homo sapiens	Muscle	Young adult	Male	unknown	Health	One bout exercise	Aerobic exercise	10 times/one session	4 minutes/time	High intensity	3h post exercise
NPL	2.36604	1.62515	0.000836031	0.0184875	Homo sapiens	Muscle	Middle aged	Male	Overweight	Type 2 diabete	One bout exercise	Aerobic exercise	unknown	unknown	High intensity	0.5h post exercise
NT5E	3.46906	1.22464	0.00871912	0.0419202	Homo sapiens	Muscle	Middle aged	Male	Overweight	Type 2 diabete	One bout exercise	Aerobic exercise	unknown	unknown	High intensity	0.5h post exercise
NTRK3	0.346003	1.13934	0.000368926	0.0147664	Homo sapiens	Muscle	Middle aged	Male	unknown	Health	One bout exercise after adaptive training	Aerobic exercise	unknown	40 mins/time	unknown	immediately post exercise
NTRK3	-0.139143	-0.903708	0.00721989	0.0375758	Homo sapiens	Muscle	Young adult	Male	unknown	Health	One bout exercise	Aerobic exercise	10 times/one session	4 minutes/time	High intensity	3h post exercise
PDIA4	2.47626	-0.376277	0.0032731	0.0393159	Homo sapiens	Muscle	Middle aged	Male	unknown	Health	One bout exercise	Aerobic exercise	unknown	40 mins/time	unknown	3h post exercise
PDIA4	2.38754	-0.293485	0.00171594	0.0168793	Homo sapiens	Muscle	Young adult	Male	unknown	Health	One bout exercise	Resistance exercise	unknown	unknown	High intensity	4h post exercise
PDIA4	3.79114	0.738182	0.00403632	0.0301044	Homo sapiens	Muscle	Middle aged	Male	Overweight	Type 2 diabete	One bout exercise	Aerobic exercise	unknown	unknown	High intensity	0.5h post exercise
PLAUR	0.942164	5.8249	0.000363982	0.0298985	Homo sapiens	Muscle	Young adult	Male	unknown	Health	One bout exercise	Resistance exercise	unknown	8 sets	NA	Moderate intensity	4h post exercise
PLAUR	-0.651082	1.33856	0.000742339	0.0192849	Homo sapiens	Muscle	Middle aged	Male	unknown	Health	One bout exercise after adaptive training	Aerobic exercise	unknown	40 mins/time	unknown	3h post exercise
PLAUR	0.0208847	3.69284	1.55429e-07	2.11829e-05	Homo sapiens	Muscle	Middle aged	Male	unknown	Health	One bout exercise	Aerobic exercise	unknown	40 mins/time	unknown	immediately post exercise
PLAUR	-0.545854	1.88244	0.000130986	0.00487041	Homo sapiens	Muscle	Middle aged	Male	unknown	Health	One bout exercise	Aerobic exercise	unknown	40 mins/time	unknown	3h post exercise
PLAUR	-0.0634977	2.93717	0.00110862	0.0331269	Homo sapiens	Muscle	Middle aged	Male	unknown	Health	One bout exercise after adaptive training	Aerobic exercise	unknown	40 mins/time	unknown	immediately post exercise
PLAUR	0.757776	2.19193	0.000670302	0.00626839	Homo sapiens	Muscle	Young adult	Male	unknown	Health	One bout exercise	Aerobic exercise	10 times/one session	4 minutes/time	High intensity	3h post exercise
PLAUR	0.5209	0.449085	0.000112772	0.00520462	Homo sapiens	Muscle	Young adult	Male	unknown	Health	One bout exercise	Resistance exercise	unknown	unknown	High intensity	1h post exercise
PLTP	3.23949	1.5117	0.00825823	0.0407735	Homo sapiens	Muscle	Middle aged	Male	Overweight	Type 2 diabete	One bout exercise	Aerobic exercise	unknown	unknown	High intensity	0.5h post exercise
PRCP	5.48076	0.241221	0.00131855	0.041465	Homo sapiens	Colorectal mucosa	Middle aged	Male	unknown	Lynch syndrome	Continuous exercise	Aerobic exercise	3 times/week	45 mins/time	High intensity	Post exercise
PRCP	0.786457	-0.149977	0.00708502	0.0475273	Homo sapiens	Muscle	Young adult	Male	unknown	Health	One bout exercise	Resistance exercise	unknown	unknown	High intensity	4h post exercise
PTPRN2	0.282499	-0.757824	0.000929079	0.007988	Homo sapiens	Muscle	Young adult	Male	unknown	Health	One bout exercise	Aerobic exercise	10 times/one session	4 minutes/time	High intensity	3h post exercise
PVR	3.9403	0.90117	0.000325103	0.010343	Homo sapiens	Muscle	Middle aged	Male	unknown	Health	One bout exercise	Aerobic exercise	unknown	40 mins/time	unknown	immediately post exercise
PVR	4.0712	1.31781	0.000481042	0.0117096	Homo sapiens	Muscle	Middle aged	Male	unknown	Health	One bout exercise	Aerobic exercise	unknown	40 mins/time	unknown	3h post exercise
PVR	4.7291	1.24003	3.6039e-05	0.000669627	Homo sapiens	Muscle	Young adult	Male	unknown	Health	One bout exercise	Aerobic exercise	10 times/one session	4 minutes/time	High intensity	3h post exercise
PVR	4.7291	0.885029	0.00235706	0.0335839	Homo sapiens	Muscle	Young adult	Male	unknown	Health	Continuous exercise/One bout exercise after adaptive trainin	Aerobic exercise	3 times/week	4 minutes/time	NA	High intensity	3h post exercise
PVR	2.18807	0.803735	1.96216e-05	0.000569064	Homo sapiens	Muscle	Young adult	Male	unknown	Health	One bout exercise	Resistance exercise	unknown	unknown	High intensity	4h post exercise
PVR	2.24637	0.920351	0.00380557	0.0392306	Homo sapiens	Muscle	Young adult	Male	unknown	Health	One bout exercise	Resistance exercise	unknown	unknown	High intensity	24h post exercise
PVR	4.9926	1.21	0.00278757	0.047201	Homo sapiens	Muscle	Young adult	Female	Normal	Health	One bout exercise	Resistance exercise	unknown	unknown	Moderate intensity	3h post exercise
PVR	4.9926	1.21	0.00278757	0.047201	Homo sapiens	Muscle	Young adult	Female	Normal	Health	One bout exercise	Resistance exercise	unknown	unknown	Moderate intensity	3h post exercise
RET	3.08765	-0.828759	0.00200543	0.0143809	Homo sapiens	Muscle	Young adult	Male	unknown	Health	One bout exercise	Aerobic exercise	10 times/one session	4 minutes/time	High intensity	3h post exercise
RET	2.72876	-1.6803	0.000112883	0.0131521	Homo sapiens	Muscle	Middle aged	Male	Overweight	Type 2 diabete	One bout exercise	Aerobic exercise	unknown	unknown	High intensity	0.5h post exercise
RNASE6	0.878968	1.22361	0.0111622	0.0472775	Homo sapiens	Muscle	Middle aged	Male	Overweight	Type 2 diabete	One bout exercise	Aerobic exercise	unknown	unknown	High intensity	0.5h post exercise
ROR1	2.47773	1.40295	0.00364238	0.0289264	Homo sapiens	Muscle	Middle aged	Male	Overweight	Type 2 diabete	One bout exercise	Aerobic exercise	unknown	unknown	High intensity	0.5h post exercise
SELE	-2.84049	7.38074	7.7821e-07	8.35385e-05	Homo sapiens	Muscle	Middle aged	Male	unknown	Health	One bout exercise	Aerobic exercise	unknown	40 mins/time	unknown	immediately post exercise
SELE	-1.7448	4.31667	0.00235406	0.0162165	Homo sapiens	Muscle	Young adult	Male	unknown	Health	One bout exercise	Aerobic exercise	10 times/one session	4 minutes/time	High intensity	3h post exercise
SERPINB8	-1.0524	1.14525	0.000658164	0.0178813	Homo sapiens	Muscle	Middle aged	Male	unknown	Health	One bout exercise after adaptive training	Aerobic exercise	unknown	40 mins/time	unknown	3h post exercise
SERPINB8	-0.981886	1.66381	1.84899e-06	0.000166742	Homo sapiens	Muscle	Middle aged	Male	unknown	Health	One bout exercise	Aerobic exercise	unknown	40 mins/time	unknown	immediately post exercise
SERPINB8	-0.960284	1.70672	5.24622e-05	0.00267827	Homo sapiens	Muscle	Middle aged	Male	unknown	Health	One bout exercise	Aerobic exercise	unknown	40 mins/time	unknown	3h post exercise
SERPINB8	-1.07327	1.11602	0.000411468	0.0159956	Homo sapiens	Muscle	Middle aged	Male	unknown	Health	One bout exercise after adaptive training	Aerobic exercise	unknown	40 mins/time	unknown	immediately post exercise
SERPINB8	0.644523	2.03754	9.28286e-06	0.000231696	Homo sapiens	Muscle	Young adult	Male	unknown	Health	One bout exercise	Aerobic exercise	10 times/one session	4 minutes/time	High intensity	3h post exercise
SERPINB8	0.424761	0.165174	0.00090975	0.0252311	Homo sapiens	Muscle	Young adult	Male	unknown	Health	One bout exercise	Resistance exercise	unknown	unknown	High intensity	1h post exercise
SERPINB8	0.469189	0.254029	0.00517018	0.0382183	Homo sapiens	Muscle	Young adult	Male	unknown	Health	One bout exercise	Resistance exercise	unknown	unknown	High intensity	4h post exercise
SERPINB8	1.07481	1.53679	0.000603522	0.0175341	Homo sapiens	Muscle	Middle aged	Male	Overweight	Type 2 diabete	One bout exercise	Aerobic exercise	unknown	unknown	High intensity	0.5h post exercise
SGSH	3.00294	-0.384953	0.00116981	0.0338719	Homo sapiens	Muscle	Middle aged	Male	unknown	Health	One bout exercise after adaptive training	Aerobic exercise	unknown	40 mins/time	unknown	immediately post exercise
SGSH	1.70705	-0.20395	0.00333479	0.0276887	Homo sapiens	Muscle	Young adult	Male	unknown	Health	One bout exercise	Resistance exercise	unknown	unknown	High intensity	4h post exercise
SGSH	1.64237	0.970947	0.0104828	0.0457972	Homo sapiens	Muscle	Middle aged	Male	Overweight	Type 2 diabete	One bout exercise	Aerobic exercise	unknown	unknown	High intensity	0.5h post exercise
SHMT1	5.09491	0.539089	0.00032995	0.0223522	Homo sapiens	Colorectal mucosa	Middle aged	Male	unknown	Lynch syndrome	Continuous exercise	Aerobic exercise	3 times/week	45 mins/time	High intensity	Post exercise
SHMT1	3.93947	-0.665855	0.000834412	0.0184875	Homo sapiens	Muscle	Middle aged	Male	Overweight	Type 2 diabete	One bout exercise	Aerobic exercise	unknown	unknown	High intensity	0.5h post exercise
SIGLEC1	1.19378	-1.22149	0.00346476	0.0404188	Homo sapiens	Muscle	Middle aged	Male	unknown	Health	One bout exercise	Aerobic exercise	unknown	40 mins/time	unknown	3h post exercise
SIGLEC1	2.67206	1.67128	0.00797269	0.0400687	Homo sapiens	Muscle	Middle aged	Male	Overweight	Type 2 diabete	One bout exercise	Aerobic exercise	unknown	unknown	High intensity	0.5h post exercise
SIRPB1	-0.847099	1.77319	0.00118426	0.00960483	Homo sapiens	Muscle	Young adult	Male	unknown	Health	One bout exercise	Aerobic exercise	10 times/one session	4 minutes/time	High intensity	3h post exercise
SMPD1	5.13665	0.506694	6.76203e-05	0.00108552	Homo sapiens	Muscle	Young adult	Male	unknown	Health	One bout exercise	Aerobic exercise	10 times/one session	4 minutes/time	High intensity	3h post exercise
SMPD1	4.44006	0.44284	4.13388e-05	0.00592298	Homo sapiens	Muscle	Young adult	Male	unknown	Health	One bout exercise	Resistance exercise	unknown	unknown	High intensity	24h post exercise
SNAP25	-0.135442	-0.995556	0.000111677	0.0134756	Homo sapiens	Colorectal mucosa	Middle aged	Male	unknown	Lynch syndrome	Continuous exercise	Aerobic exercise	3 times/week	45 mins/time	High intensity	Post exercise
SOD2	8.58834	0.483494	0.00175033	0.0341108	Homo sapiens	Muscle	Middle aged	Male	unknown	Health	One bout exercise after adaptive training	Aerobic exercise	unknown	40 mins/time	unknown	3h post exercise
SOD2	7.61873	0.33111	0.000269553	0.0202404	Homo sapiens	Colorectal mucosa	Middle aged	Male	unknown	Lynch syndrome	Continuous exercise	Aerobic exercise	3 times/week	45 mins/time	High intensity	Post exercise
ST6GAL1	3.53372	-0.683325	1.63053e-05	0.00138683	Homo sapiens	Muscle	Middle aged	Male	unknown	Health	One bout exercise after adaptive training	Aerobic exercise	unknown	40 mins/time	unknown	3h post exercise
ST6GAL1	3.50702	-0.706471	1.25724e-05	0.00110283	Homo sapiens	Muscle	Middle aged	Male	unknown	Health	One bout exercise	Aerobic exercise	unknown	40 mins/time	unknown	3h post exercise
ST6GAL1	2.07043	-0.436054	8.98458e-05	0.00437058	Homo sapiens	Muscle	Young adult	Male	unknown	Health	One bout exercise	Resistance exercise	unknown	unknown	High intensity	1h post exercise
ST6GAL1	1.90368	-0.769561	1.05228e-08	1.74404e-06	Homo sapiens	Muscle	Young adult	Male	unknown	Health	One bout exercise	Resistance exercise	unknown	unknown	High intensity	4h post exercise
ST6GAL1	4.32265	-0.783565	0.00041633	0.0151983	Homo sapiens	Muscle	Young adult	Female	Normal	Health	One bout exercise	Resistance exercise	unknown	unknown	Moderate intensity	3h post exercise
ST6GAL1	4.32265	-0.783565	0.00041633	0.0151983	Homo sapiens	Muscle	Young adult	Female	Normal	Health	One bout exercise	Resistance exercise	unknown	unknown	Moderate intensity	3h post exercise
SYT1	-0.0528943	-0.77452	0.0016924	0.0470268	Homo sapiens	Colorectal mucosa	Middle aged	Male	unknown	Lynch syndrome	Continuous exercise	Aerobic exercise	3 times/week	45 mins/time	High intensity	Post exercise
TGFA	5.13844	0.497515	3.8039e-05	0.0082469	Homo sapiens	Colorectal mucosa	Middle aged	Male	unknown	Lynch syndrome	Continuous exercise	Aerobic exercise	3 times/week	45 mins/time	High intensity	Post exercise
TIMP3	8.07356	0.541261	9.47913e-05	0.00454029	Homo sapiens	Muscle	Young adult	Male	unknown	Health	One bout exercise	Resistance exercise	unknown	unknown	High intensity	1h post exercise
TIMP3	8.09496	0.584046	0.000169843	0.00293534	Homo sapiens	Muscle	Young adult	Male	unknown	Health	One bout exercise	Resistance exercise	unknown	unknown	High intensity	4h post exercise
TIMP3	7.21881	0.93658	0.00132895	0.0295855	Homo sapiens	Muscle	Young adult	Female	Normal	Health	One bout exercise	Resistance exercise	unknown	unknown	Moderate intensity	3h post exercise
TIMP3	7.21881	0.93658	0.00132895	0.0295855	Homo sapiens	Muscle	Young adult	Female	Normal	Health	One bout exercise	Resistance exercise	unknown	unknown	Moderate intensity	3h post exercise
TMEM25	1.57599	-0.184561	0.00123036	0.0131555	Homo sapiens	Muscle	Young adult	Male	unknown	Health	One bout exercise	Resistance exercise	unknown	unknown	High intensity	4h post exercise
TNFRSF10A	-0.819891	0.983679	0.00236212	0.041072	Homo sapiens	Muscle	Middle aged	Male	unknown	Health	One bout exercise after adaptive training	Aerobic exercise	unknown	40 mins/time	unknown	3h post exercise
TNFRSF10A	-0.830331	1.21924	5.95889e-05	0.00292004	Homo sapiens	Muscle	Middle aged	Male	unknown	Health	One bout exercise	Aerobic exercise	unknown	40 mins/time	unknown	3h post exercise
TNFRSF10A	-0.731531	1.31942	1.31371e-05	0.00120754	Homo sapiens	Muscle	Middle aged	Male	unknown	Health	One bout exercise after adaptive training	Aerobic exercise	unknown	40 mins/time	unknown	immediately post exercise
TNFRSF10A	1.17218	0.414527	0.00115543	0.0298843	Homo sapiens	Muscle	Young adult	Male	unknown	Health	One bout exercise	Resistance exercise	unknown	unknown	High intensity	1h post exercise
TNFRSF10C	-1.66078	2.36936	0.000935678	0.0178197	Homo sapiens	Muscle	Middle aged	Male	unknown	Health	One bout exercise	Aerobic exercise	unknown	40 mins/time	unknown	3h post exercise
TNFRSF10C	-1.31262	2.02504	0.00379154	0.0233809	Homo sapiens	Muscle	Young adult	Male	unknown	Health	One bout exercise	Aerobic exercise	10 times/one session	4 minutes/time	High intensity	3h post exercise
TNFRSF14	2.95153	-0.573799	0.00087328	0.0213865	Homo sapiens	Muscle	Middle aged	Male	unknown	Health	One bout exercise after adaptive training	Aerobic exercise	unknown	40 mins/time	unknown	3h post exercise
TNFRSF14	2.91332	-0.602479	0.000463939	0.0134634	Homo sapiens	Muscle	Middle aged	Male	unknown	Health	One bout exercise	Aerobic exercise	unknown	40 mins/time	unknown	immediately post exercise
TNFRSF14	7.10715	-0.269236	0.000757608	0.0325343	Homo sapiens	Colorectal mucosa	Middle aged	Male	unknown	Lynch syndrome	Continuous exercise	Aerobic exercise	3 times/week	45 mins/time	High intensity	Post exercise
TNFRSF14	1.42544	-0.2445	0.000250302	0.00957563	Homo sapiens	Muscle	Young adult	Male	unknown	Health	One bout exercise	Resistance exercise	unknown	unknown	High intensity	1h post exercise
TNFRSF14	1.40929	-0.276794	0.000102787	0.00197856	Homo sapiens	Muscle	Young adult	Male	unknown	Health	One bout exercise	Resistance exercise	unknown	unknown	High intensity	4h post exercise
TNF	-2.28473	2.58079	1.3045e-05	0.0007887	Homo sapiens	Muscle	Middle aged	Male	unknown	Health	One bout exercise	Aerobic exercise	unknown	40 mins/time	unknown	immediately post exercise
TNF	-2.22145	2.4047	2.97482e-05	0.00226115	Homo sapiens	Muscle	Middle aged	Male	unknown	Health	One bout exercise after adaptive training	Aerobic exercise	unknown	40 mins/time	unknown	immediately post exercise
TPP1	4.97605	0.327814	9.8133e-05	0.00145525	Homo sapiens	Muscle	Young adult	Male	unknown	Health	One bout exercise	Aerobic exercise	10 times/one session	4 minutes/time	High intensity	3h post exercise
TPP1	3.61824	1.15193	0.000242678	0.0161814	Homo sapiens	Muscle	Middle aged	Male	Overweight	Type 2 diabete	One bout exercise	Aerobic exercise	unknown	unknown	High intensity	0.5h post exercise
TRIAP1	5.7158	0.275551	0.001596	0.0257696	Homo sapiens	Muscle	Young adult	Male	unknown	Health	One bout exercise	Resistance exercise	unknown	unknown	High intensity	24h post exercise
TSPAN8	3.92449	-0.647716	0.00165851	0.0261684	Homo sapiens	Muscle	Young adult	Male	unknown	Health	One bout exercise	Resistance exercise	unknown	unknown	High intensity	24h post exercise
TXNDC5	4.1568	0.646683	0.0010257	0.021248	Homo sapiens	Muscle	Young adult	Male	unknown	Health	One bout exercise	Resistance exercise	unknown	unknown	High intensity	24h post exercise
UPB1	-0.167621	-1.0107	0.00967141	0.0439785	Homo sapiens	Muscle	Middle aged	Male	Overweight	Type 2 diabete	One bout exercise	Aerobic exercise	unknown	unknown	High intensity	0.5h post exercise
VEGFA	7.35274	1.14917	1.5675e-07	5.8278e-05	Homo sapiens	Muscle	Middle aged	Male	unknown	Health	One bout exercise after adaptive training	Aerobic exercise	unknown	40 mins/time	unknown	3h post exercise
VEGFA	7.28297	1.19814	3.17902e-06	0.000450654	Homo sapiens	Muscle	Middle aged	Male	unknown	Health	One bout exercise	Aerobic exercise	unknown	40 mins/time	unknown	3h post exercise
VEGFA	7.23682	0.806135	1.1997e-05	0.00114261	Homo sapiens	Muscle	Middle aged	Male	unknown	Health	One bout exercise after adaptive training	Aerobic exercise	unknown	40 mins/time	unknown	immediately post exercise
VEGFA	8.49244	1.49319	1.31271e-09	2.0011e-07	Homo sapiens	Muscle	Young adult	Male	unknown	Health	One bout exercise	Aerobic exercise	10 times/one session	4 minutes/time	High intensity	3h post exercise
VEGFA	8.49244	0.817462	0.000136768	0.00495392	Homo sapiens	Muscle	Young adult	Male	unknown	Health	Continuous exercise/One bout exercise after adaptive trainin	Aerobic exercise	3 times/week	4 minutes/time	NA	High intensity	3h post exercise
VEGFA	4.47484	1.17807	3.10899e-08	8.6068e-06	Homo sapiens	Muscle	Young adult	Male	unknown	Health	One bout exercise	Resistance exercise	unknown	unknown	High intensity	1h post exercise
VEGFA	4.50527	1.23894	6.25062e-08	6.5428e-06	Homo sapiens	Muscle	Young adult	Male	unknown	Health	One bout exercise	Resistance exercise	unknown	unknown	High intensity	4h post exercise
VEGFA	7.64295	0.740313	7.62606e-05	0.0150413	Homo sapiens	Muscle	Young adult	Female	Normal	Health	One bout exercise	Resistance exercise	unknown	unknown	Moderate intensity	immediately post exercise
VEGFA	8.10177	1.67201	2.16647e-05	0.00358788	Homo sapiens	Muscle	Young adult	Female	Normal	Health	One bout exercise	Resistance exercise	unknown	unknown	Moderate intensity	3h post exercise
VEGFA	7.64295	0.740313	7.62606e-05	0.0150413	Homo sapiens	Muscle	Young adult	Female	Normal	Health	One bout exercise	Resistance exercise	unknown	unknown	Moderate intensity	immediately post exercise
VEGFA	8.10177	1.67201	2.16647e-05	0.00358788	Homo sapiens	Muscle	Young adult	Female	Normal	Health	One bout exercise	Resistance exercise	unknown	unknown	Moderate intensity	3h post exercise
VEGFB	6.0093	-0.615823	0.00265917	0.0421302	Homo sapiens	Muscle	Middle aged	Male	unknown	Health	One bout exercise	Aerobic exercise	unknown	40 mins/time	unknown	immediately post exercise
VNN2	0.22215	2.21078	0.000166318	0.0021632	Homo sapiens	Muscle	Young adult	Male	unknown	Health	One bout exercise	Aerobic exercise	10 times/one session	4 minutes/time	High intensity	3h post exercise

### Sheet: Table S6
Supplementary Table: Associations between PA-related proteins and cancer
Cancer	Protein					Proteins-Cancer						PA-Proteins
	Name	location	strand	PA		Beta	SE	P	FDR			Beta	SE	P	FDR
bladder_cancer	SERPINI2	chr3:167441914_167478972	-1	LST_mean		-0.088929	0.0116598	2.40306e-14	8.25051e-12			0.0618293	0.0203935	0.00243083	0.0309694
	MUC2	chr11:1074875_1110511	1	TLAC_mean		-0.074223	0.0101759	3.00954e-13	8.85665e-11			-0.0927568	0.0303503	0.00224154	0.0417097
	PILRA	chr7:100367530_100400096	1	TLAC_5_mean		-0.0239508	0.00459657	1.8825e-07	2.98304e-05			-0.173502	0.0489059	0.000388646	0.0394007
	PLA2G10	chr16:14672548_14694308	-1	TLAC_10_mean		-0.101234	0.0200118	4.22124e-07	6.21125e-05			0.151594	0.042026	0.000309582	0.0479037
	PILRB	chr7:100352176_100367831	1	PC1_mean		-0.0205447	0.0042792	1.57828e-06	0.000180625			-0.089503	0.026275	0.000658262	0.0246812
	PILRB	chr7:100352176_100367831	1	TLAC_mean		-0.0205447	0.0042792	1.57828e-06	0.000180625			-0.08021	0.0250067	0.00133875	0.0317413
	EGFL7	chr9:136658856_136672678	1	PC1_mean		-0.0981562	0.0217948	6.67935e-06	0.000655212			-0.138917	0.0377705	0.000235149	0.0186848
	EGFL7	chr9:136658856_136672678	1	TLAC_mean		-0.0981562	0.0217948	6.67935e-06	0.000655212			-0.158269	0.0358172	9.92538e-06	0.00287495
	CTSS	chr1:150730079_150765957	-1	TLAC_5_mean		0.067042	0.0164906	4.79378e-05	0.00395007			-0.275191	0.0669161	3.91446e-05	0.00934579
	IL6	chr7:22725884_22732002	1	TLAC_mean		0.161622	0.0399003	5.10778e-05	0.00404693			-0.110803	0.0360144	0.00209343	0.0410312
	NECTIN2	chr19:44846175_44889223	1	PC1_mean		0.109341	0.0274473	6.78631e-05	0.00499279			-0.142845	0.0383432	0.000194978	0.0159232
	NECTIN2	chr19:44846175_44889223	1	TLAC_mean		0.109341	0.0274473	6.78631e-05	0.00499279			-0.141134	0.0364121	0.000106182	0.00821513
	ANXA2	chr15:60347134_60402883	-1	LST_mean		-0.0575457	0.0146171	8.25463e-05	0.00548533			0.0650887	0.0225363	0.00387494	0.0420911
	ITGA11	chr15:68296532_68432163	-1	LST_mean		-0.0880576	0.0233792	0.00016556	0.00974439			-0.115035	0.0231919	7.04424e-07	0.000147929
	ITGA11	chr15:68296532_68432163	-1	PC1_mean		-0.0880576	0.0233792	0.00016556	0.00974439			0.119895	0.0376809	0.00146336	0.0405875
	ITGA11	chr15:68296532_68432163	-1	TLAC_mean		-0.0880576	0.0233792	0.00016556	0.00974439			0.140629	0.0358222	8.64585e-05	0.00766493
	ALPP	chr2:232378724_232382889	1	TAC_mean		-0.045936	0.0124219	0.000217307	0.0121185			0.175484	0.0409552	1.82919e-05	0.0179261
	CDH3	chr16:68636189_68727468	1	TLAC_mean		-0.144803	0.0413013	0.000454885	0.0208236			-0.108581	0.0362129	0.00271401	0.0466997
	SELE	chr1:169722640_169764705	-1	LST_mean		-0.037821	0.0116041	0.00111692	0.0411014			0.0627382	0.0199103	0.00162691	0.0239156
	EPCAM	chr2:47345158_47387601	1	TLAC_mean		0.061398	0.0190204	0.00124652	0.0427972			0.123881	0.0357239	0.000524893	0.0190517
breast_cancer	CLSTN3	chr12:7129698_7158945	1	TLAC_5_mean		-0.162378	0.0259891	4.15958e-10	1.26927e-07			-0.214505	0.0591757	0.000289086	0.032971
	SELE	chr1:169722640_169764705	-1	LST_mean		-0.0413749	0.00681191	1.24832e-09	2.42401e-07			0.0627382	0.0199103	0.00162691	0.0239156
	PTPRM	chr18:7566782_8406861	1	TLAC_mean		-0.03906	0.0064727	1.59374e-09	2.43159e-07			-0.104899	0.031689	0.00093206	0.0266044
	HEG1	chr3:124965710_125055997	-1	LST_mean		-0.070441	0.0118509	2.78226e-09	3.30162e-07			0.0946891	0.0227317	3.1067e-05	0.00171559
	B2M	chr15:44711358_44718851	1	PC1_mean		-0.0832415	0.0145486	1.05511e-08	7.77143e-07			-0.112359	0.0364997	0.00208156	0.0467364
	B2M	chr15:44711358_44718851	1	TLAC_mean		-0.0832415	0.0145486	1.05511e-08	7.77143e-07			-0.106235	0.0347244	0.00221797	0.0417097
	CD79B	chr17:63928740_63932336	-1	TLAC_mean		-0.0833654	0.0145934	1.11304e-08	7.92484e-07			-0.115638	0.0355481	0.00114197	0.0284137
	IGF1R	chr15:98648539_98964530	1	PC1_mean		-0.0663599	0.0121608	4.8456e-08	2.9572e-06			-0.11952	0.0361694	0.00095158	0.0310607
	IGF1R	chr15:98648539_98964530	1	TLAC_mean		-0.0663599	0.0121608	4.8456e-08	2.9572e-06			-0.134579	0.0343949	9.12492e-05	0.00766493
	HHEX	chr10:92689955_92695647	1	LST_mean		-0.224977	0.0429764	1.65072e-07	8.39509e-06			0.0737503	0.0238912	0.00202237	0.0275361
	SEMA4C	chr2:96859718_96870757	-1	PC1_mean		-0.116459	0.0224495	2.13021e-07	1.05817e-05			-0.129833	0.0378512	0.000603393	0.0246812
	SEMA4C	chr2:96859718_96870757	-1	TLAC_mean		-0.116459	0.0224495	2.13021e-07	1.05817e-05			-0.138005	0.0360111	0.000126956	0.00910367
	EDF1	chr9:136862119_136866308	-1	LST_mean		-0.321121	0.0627817	3.13941e-07	1.42676e-05			0.0684919	0.0242011	0.00465317	0.0475011
	NIT2	chr3:100334739_100361635	1	PC1_mean		-0.244773	0.0486809	4.95342e-07	2.03471e-05			-0.118511	0.0386033	0.00214087	0.0469713
	PKD2	chr4:88007635_88077777	1	TLAC_mean		0.16302	0.032651	5.95055e-07	2.31098e-05			-0.117289	0.0371085	0.0015739	0.0348237
	LGMN	chr14:92703807_92748679	-1	LST_mean		0.0782426	0.0157743	7.04482e-07	2.6871e-05			0.0738555	0.0230311	0.00134231	0.0205541
	FGF21	chr19:48755524_48758333	1	LST_mean		-0.126072	0.0258395	1.06598e-06	3.92575e-05			0.127713	0.0236643	6.78193e-08	2.84841e-05
	MST1	chr3:49683947_49689501	-1	LST_mean		0.0237419	0.004946	1.58489e-06	5.05272e-05			0.0705769	0.0145919	1.31996e-06	0.000228275
	VSIG4	chrX:66021738_66040125	-1	TLAC_mean		0.134159	0.0291001	4.0216e-06	0.000113028			-0.122634	0.0352251	0.000498705	0.018902
	GPA33	chr1:167052836_167166479	-1	PC1_mean		-0.0653177	0.0145399	7.04538e-06	0.000183733			0.134446	0.0376541	0.000356233	0.0219491
	GPA33	chr1:167052836_167166479	-1	TLAC_mean		-0.0653177	0.0145399	7.04538e-06	0.000183733			0.118746	0.0358439	0.000923404	0.0266044
	LGALS4	chr19:38801671_38812945	-1	LST_mean		-0.0449175	0.0100053	7.14308e-06	0.000183827			0.0813296	0.0217635	0.000186252	0.00588797
	FLI1	chr11:128686535_128813267	1	LST_mean		-0.183685	0.0414075	9.16338e-06	0.000223224			0.0739899	0.0243166	0.00234415	0.0303604
	CPM	chr12:68842197_68971570	-1	LST_mean		-0.0923713	0.0208266	9.19651e-06	0.000223224			0.0866259	0.0231668	0.000184584	0.00588797
	FAP	chr2:162170684_162245151	-1	LST_mean		0.0827479	0.0188178	1.09596e-05	0.000249039			-0.0769154	0.0234441	0.00103515	0.0175916
	TNXB	chr6:32041153_32115334	-1	LST_mean		0.0369873	0.00841674	1.11034e-05	0.000249651			-0.0722988	0.0220051	0.00101783	0.0175916
	DUT	chr15:48331011_48343373	1	PC1_mean		-0.153074	0.0350811	1.2804e-05	0.000279075			-0.151214	0.0387605	9.57065e-05	0.0126427
	DUT	chr15:48331011_48343373	1	TLAC_mean		-0.153074	0.0350811	1.2804e-05	0.000279075			-0.123728	0.0370366	0.000835679	0.0255529
	SLC51B	chr15:65045387_65053397	1	PC1_mean		-0.0709338	0.0166696	2.08793e-05	0.000433946			0.147844	0.0388503	0.000141524	0.0147699
	SLC51B	chr15:65045387_65053397	1	TLAC_mean		-0.0709338	0.0166696	2.08793e-05	0.000433946			0.135109	0.0368806	0.00024887	0.0149322
	KDR	chr4:55078481_55125595	-1	LST_mean		-0.0396121	0.00946382	2.84367e-05	0.000573026			0.0683345	0.0210981	0.00119995	0.0193838
	PLTP	chr20:45898621_45912155	-1	LST_mean		0.0462439	0.0111373	3.29348e-05	0.000651377			-0.102077	0.0222944	4.68087e-06	0.000573407
	CCL5	chr17:35871491_35880793	-1	TLAC_mean		-0.0781603	0.0190482	4.073e-05	0.000761451			-0.117121	0.0359463	0.00112114	0.0284137
	ZNRF4	chr19:5455417_5456856	1	TLAC_mean		-0.114962	0.0280186	4.077e-05	0.000761451			-0.124348	0.0370392	0.000787316	0.0249165
	EPCAM	chr2:47345158_47387601	1	TLAC_mean		-0.0625407	0.0152471	4.09957e-05	0.000761451			0.123881	0.0357239	0.000524893	0.0190517
	MUC2	chr11:1074875_1110511	1	TLAC_mean		0.0258835	0.00645735	6.11353e-05	0.00104834			-0.0927568	0.0303503	0.00224154	0.0417097
	SCG3	chr15:51681492_51721026	1	LST_mean		0.0316379	0.00789456	6.13492e-05	0.00104834			0.0616148	0.0208662	0.00314849	0.0367324
	FURIN	chr15:90868588_90883564	1	PC1_mean		-0.103709	0.0266585	0.000100136	0.00157272			-0.142579	0.0379324	0.000170756	0.0157753
	FURIN	chr15:90868588_90883564	1	TLAC_mean		-0.103709	0.0266585	0.000100136	0.00157272			-0.117787	0.0359317	0.00104518	0.0276439
	INHBC	chr12:57434784_57452062	1	LST_mean		-0.0533465	0.0139136	0.000126017	0.00193649			0.087702	0.0221618	7.57841e-05	0.00301088
	IDO1	chr8:39902275_39928790	1	LST_mean		-0.0587269	0.0161955	0.000287712	0.00396486			0.0824727	0.0232861	0.000397529	0.0100753
	CST6	chr11:66012008_66013505	1	LST_mean		0.0722591	0.0205481	0.000437154	0.00561827			0.0712226	0.0229857	0.00194464	0.0270959
	TXNDC9	chr2:99318982_99340702	-1	PC1_mean		-0.143158	0.0414979	0.000561072	0.00684828			-0.127603	0.038889	0.00103363	0.0329367
	TXNDC9	chr2:99318982_99340702	-1	TLAC_mean		-0.143158	0.0414979	0.000561072	0.00684828			-0.123773	0.0369507	0.000809089	0.0250392
	ADGRF5	chr6:46852522_46954943	-1	PC1_mean		-0.0591623	0.0171955	0.000580507	0.00700544			-0.144388	0.0373424	0.000110358	0.012941
	ADGRF5	chr6:46852522_46954943	-1	TLAC_mean		-0.0591623	0.0171955	0.000580507	0.00700544			-0.159457	0.0355619	7.32788e-06	0.00287495
	CEACAM19	chr19:44662278_44684359	1	LST_mean		0.08337	0.024479	0.000659753	0.00778581			0.0696946	0.0234668	0.0029787	0.0353066
	CEACAM19	chr19:44662278_44684359	1	TLAC_mean		0.08337	0.024479	0.000659753	0.00778581			-0.108288	0.0362291	0.00279905	0.0472943
	LCAT	chr16:67939750_67944131	-1	LST_mean		0.0672919	0.0198535	0.000700415	0.00817534			0.102481	0.0234665	1.25886e-05	0.00097396
	ITGA11	chr15:68296532_68432163	-1	LST_mean		0.0542781	0.0160323	0.000710394	0.00824675			-0.115035	0.0231919	7.04424e-07	0.000147929
	ITGA11	chr15:68296532_68432163	-1	PC1_mean		0.0542781	0.0160323	0.000710394	0.00824675			0.119895	0.0376809	0.00146336	0.0405875
	ITGA11	chr15:68296532_68432163	-1	TLAC_mean		0.0542781	0.0160323	0.000710394	0.00824675			0.140629	0.0358222	8.64585e-05	0.00766493
	VCAM1	chr1:100719742_100739045	1	TLAC_mean		-0.0640634	0.0189885	0.000741365	0.00851374			-0.12345	0.0358979	0.00058401	0.0204403
	MUC13	chr3:124905442_124953819	-1	LST_mean		-0.0576719	0.0171257	0.000758379	0.00866255			0.0716886	0.0239593	0.00277064	0.0336598
	LGALS1	chr22:37675636_37679802	1	PC1_mean		0.0702467	0.0209876	0.000816734	0.00918181			-0.130774	0.0376539	0.000514558	0.0241926
	LGALS1	chr22:37675636_37679802	1	TLAC_mean		0.0702467	0.0209876	0.000816734	0.00918181			-0.117015	0.0357616	0.00106761	0.0277768
	TFF3	chr21:42311667_42315409	-1	LST_mean		0.0421196	0.0127089	0.000919095	0.00985763			0.0965872	0.0229927	2.66004e-05	0.00166394
	LAIR1	chr19:54351384_54370558	-1	PC1_mean		0.0333772	0.0100714	0.0009195	0.00985763			-0.118832	0.033836	0.000444726	0.0234432
	LAIR1	chr19:54351384_54370558	-1	TLAC_mean		0.0333772	0.0100714	0.0009195	0.00985763			-0.11109	0.0320087	0.000519272	0.0190517
	ASAH1	chr8:18055992_18084998	-1	LST_mean		-0.0362921	0.0109544	0.000922999	0.00985763			0.0645173	0.0226012	0.00430913	0.0452459
	MYBPC1	chr12:101568353_101686028	1	LST_mean		-0.0972786	0.029454	0.000957467	0.0100746			-0.0729581	0.0221863	0.00100745	0.0175916
	CABP2	chr11:67518912_67524517	-1	PC1_mean		0.101158	0.0306925	0.000981234	0.010224			-0.123938	0.0394619	0.00168553	0.0426979
	CABP2	chr11:67518912_67524517	-1	TLAC_mean		0.101158	0.0306925	0.000981234	0.010224			-0.118365	0.0374895	0.00159248	0.0348237
	SYTL4	chrX:100671783_100732123	-1	PC1_mean		-0.17016	0.0517291	0.00100386	0.0103587			-0.119142	0.0387106	0.0020856	0.0467364
	AMOT	chrX:112774503_112840831	-1	TLAC_10_mean		0.0848605	0.0259639	0.00108158	0.0109491			-0.150803	0.0413472	0.000265074	0.0478358
	SNAP25	chr20:10172395_10308258	1	LST_mean		-0.0365793	0.0112835	0.00118762	0.0117442			0.0686165	0.023113	0.00299025	0.0353066
	MXRA8	chr1:1352689_1361777	-1	LIPA_Mins_mean		0.0683391	0.0212794	0.00132036	0.012647			0.181505	0.0463839	9.11214e-05	0.0464638
	MXRA8	chr1:1352689_1361777	-1	LST_mean		0.0683391	0.0212794	0.00132036	0.012647			-0.0922301	0.0226525	4.67075e-05	0.00217968
	MXRA8	chr1:1352689_1361777	-1	MVPA_Mins_mean		0.0683391	0.0212794	0.00132036	0.012647			0.198206	0.044851	9.90645e-06	0.00970832
	MXRA8	chr1:1352689_1361777	-1	PC1_mean		0.0683391	0.0212794	0.00132036	0.012647			0.137883	0.0363626	0.000149499	0.0147699
	MXRA8	chr1:1352689_1361777	-1	TAC_mean		0.0683391	0.0212794	0.00132036	0.012647			0.211857	0.0421208	4.9113e-07	0.000721961
	MXRA8	chr1:1352689_1361777	-1	TLAC_10_mean		0.0683391	0.0212794	0.00132036	0.012647			0.156322	0.0416216	0.000172797	0.040503
	MXRA8	chr1:1352689_1361777	-1	TLAC_mean		0.0683391	0.0212794	0.00132036	0.012647			0.149538	0.0345973	1.5444e-05	0.00349272
	RTN4R	chr22:20241415_20283246	-1	PC1_mean		-0.0435224	0.0136472	0.0014271	0.013488			-0.135627	0.0373477	0.000281821	0.0207138
	RTN4R	chr22:20241415_20283246	-1	TLAC_mean		-0.0435224	0.0136472	0.0014271	0.013488			-0.115603	0.0352424	0.00103722	0.0276439
	DNER	chr2:229357629_229714555	-1	LST_mean		0.0425826	0.0133871	0.00146835	0.0138167			0.0695742	0.023057	0.00254878	0.0322992
	ACTN2	chr1:236664141_236764631	1	LST_mean		-0.167412	0.0531025	0.00161817	0.0150279			-0.0837674	0.0238813	0.00045207	0.0110046
	IDO1	chr8:39902275_39928790	1	LST_mean		-0.0511986	0.016253	0.00163215	0.015059			0.0782356	0.023133	0.00071964	0.0142956
	MMP1	chr11:102789401_102798160	-1	PC1_mean		-0.0257596	0.00825973	0.00181657	0.0162351			-0.12632	0.0353938	0.000358353	0.0219491
	TSPAN8	chr12:71125085_71441898	-1	LST_mean		-0.0358757	0.0116084	0.00199818	0.0174209			0.072813	0.0220376	0.000953021	0.0171895
	GFRAL	chr6:55327469_55402493	1	LST_mean		-0.0274088	0.00887694	0.00201753	0.0174471			-0.0645373	0.0218076	0.00308239	0.0361045
	GFRAL	chr6:55327469_55402493	1	PC1_mean		-0.0274088	0.00887694	0.00201753	0.0174471			-0.108383	0.0350445	0.0019832	0.0459354
	HSBP1	chr16:83719311_83819737	1	LST_mean		-0.0253759	0.00830458	0.00224573	0.0191111			0.0677871	0.0221833	0.00224482	0.0292025
	PILRA	chr7:100367530_100400096	1	TLAC_5_mean		0.0172343	0.00565748	0.00231688	0.0195718			-0.173502	0.0489059	0.000388646	0.0394007
	ROR1	chr1:63774017_64181498	1	LST_mean		0.044458	0.014595	0.0023182	0.0195718			-0.100513	0.0227257	9.73853e-06	0.000867614
	MRC1	chr10:17809348_17911164	1	LST_mean		-0.0480964	0.0157967	0.00232898	0.0195854			0.105103	0.022366	2.61168e-06	0.000407649
	MRC1	chr10:17809348_17911164	1	TLAC_5_mean		-0.0480964	0.0157967	0.00232898	0.0195854			-0.217289	0.058907	0.00022542	0.0301243
	HBEGF	chr5:140332843_140346603	-1	TAC_mean		-0.0435988	0.0143822	0.00243385	0.02015			-0.171315	0.0442563	0.000108405	0.0413874
	SPINK6	chr5:148202794_148215137	1	PC1_mean		-0.0476834	0.0157618	0.00248425	0.0204879			0.112403	0.0361244	0.00186109	0.0444846
	MYL3	chr3:46835111_46882172	-1	LST_mean		-0.078417	0.0260164	0.00257708	0.0210906			-0.0902184	0.0225934	6.5209e-05	0.00273878
	MYL3	chr3:46835111_46882172	-1	PC1_mean		-0.078417	0.0260164	0.00257708	0.0210906			0.119252	0.0364159	0.00105769	0.0329367
	MYL3	chr3:46835111_46882172	-1	TLAC_10_mean		-0.078417	0.0260164	0.00257708	0.0210906			0.16067	0.0417896	0.000120686	0.0354817
	MYL3	chr3:46835111_46882172	-1	TLAC_mean		-0.078417	0.0260164	0.00257708	0.0210906			0.107373	0.0345672	0.00189503	0.0381602
	IDO1	chr8:39902275_39928790	1	LST_mean		-0.0499372	0.016584	0.00260245	0.0211673			0.0797092	0.0230628	0.000547883	0.0125842
	FCGR2B	chr1:161663143_161678654	1	LST_mean		-0.0338355	0.0112387	0.00260704	0.0211673			0.103304	0.0231586	8.168e-06	0.000755801
	CD209	chr19:7739993_7747564	-1	relA_mean		0.0181722	0.00605906	0.00270707	0.021738			0.189034	0.0435712	1.43452e-05	0.0421749
	CD200R1	chr3:112921205_112975103	-1	MVPA_Mins_mean		-0.0186969	0.0063304	0.00314184	0.0245823			-0.182721	0.0382482	1.77726e-06	0.00261257
	TREML2	chr6:41189749_41201149	-1	PC1_mean		0.0409344	0.0141065	0.00371027	0.0282033			-0.134823	0.0376497	0.000342288	0.0218767
	LDLR	chr19:11089462_11133820	1	TLAC_10_mean		-0.0416608	0.0144583	0.00395864	0.0297734			-0.180936	0.0426161	2.17895e-05	0.0128122
	SIGLEC1	chr20:3686970_3712600	-1	LST_mean		0.0347101	0.0121057	0.00414049	0.0308156			0.0822989	0.0221247	0.000199406	0.00617109
	SIGLEC1	chr20:3686970_3712600	-1	PC1_mean		0.0347101	0.0121057	0.00414049	0.0308156			-0.124854	0.0356812	0.000466751	0.0240745
	SIGLEC1	chr20:3686970_3712600	-1	TLAC_5_mean		0.0347101	0.0121057	0.00414049	0.0308156			-0.213374	0.0581928	0.000245723	0.0314098
	SIGLEC1	chr20:3686970_3712600	-1	TLAC_mean		0.0347101	0.0121057	0.00414049	0.0308156			-0.125102	0.0339019	0.000224146	0.0143259
	LAG3	chr12:6772512_6778455	1	TLAC_mean		0.0597028	0.0208702	0.0042275	0.0312455			-0.126883	0.0353603	0.000332842	0.0168471
	APOL1	chr22:36253071_36267530	1	LST_mean		-0.0245756	0.0085993	0.00426503	0.0314142			0.0805922	0.0216072	0.000191567	0.00599156
	GHR	chr5:42423439_42721878	1	LST_mean		0.0246216	0.00880706	0.00517927	0.0368764			0.0846432	0.0221402	0.000131805	0.00450589
	MYOM3	chr1:24056035_24112135	-1	LST_mean		-0.0650181	0.0234703	0.00560158	0.0391012			-0.12235	0.0226281	6.40897e-08	2.84841e-05
	MYOM3	chr1:24056035_24112135	-1	TLAC_10_mean		-0.0650181	0.0234703	0.00560158	0.0391012			0.171125	0.0416682	4.01113e-05	0.0196545
	CXCL13	chr4:77511753_77611834	1	TLAC_mean		-0.082135	0.0298239	0.0058872	0.040696			-0.119571	0.0367616	0.00114355	0.0284137
	RARRES2	chr7:150338317_150341662	-1	LST_mean		0.0707531	0.0257338	0.00597005	0.0410033			0.115773	0.0235122	8.48114e-07	0.00016623
	CLEC3B	chr3:45001548_45036071	1	LST_mean		-0.0697172	0.0254282	0.00611169	0.0415751			-0.0777228	0.0234573	0.000921772	0.0169376
	CCN2	chr6:131948176_131951372	-1	PC1_mean		-0.0357258	0.0131061	0.00641293	0.0427149			-0.125384	0.0379769	0.000961402	0.0310607
	CCN2	chr6:131948176_131951372	-1	TLAC_mean		-0.0357258	0.0131061	0.00641293	0.0427149			-0.108575	0.0360631	0.00260655	0.0458878
	GHRL	chr3:10285666_10292947	-1	PC1_mean		0.0553124	0.0203088	0.00645806	0.0428398			0.126944	0.0371217	0.000626948	0.0246812
	PTPRB	chr12:70515870_70637440	-1	LST_mean		-0.027581	0.0101912	0.00680234	0.0442982			0.0709134	0.0220392	0.00129269	0.0201085
	RRM2	chr2:10120698_10211725	1	LST_mean		0.160004	0.0591923	0.00686898	0.0445962			0.07606	0.0246198	0.00200574	0.0275361
	DSG2	chr18:31498177_31549008	1	LST_mean		-0.0386596	0.014311	0.00690506	0.0446946			-0.0658507	0.0226924	0.00370927	0.0413078
	SHMT1	chr17:18327860_18363563	-1	LST_mean		0.0205783	0.00763729	0.00705043	0.045096			0.0736498	0.0206289	0.000356678	0.00919854
	SHMT1	chr17:18327860_18363563	-1	PC1_mean		0.0205783	0.00763729	0.00705043	0.045096			-0.115519	0.0333881	0.000540427	0.0241926
	PLAUR	chr19:43646095_43670547	-1	LST_mean		0.0539316	0.0203034	0.00790086	0.0490588			0.0760414	0.0230763	0.000983456	0.0175234
crc	TNF	chr6:31575565_31578336	1	LST_mean		-0.347441	0.041511	5.76921e-17	2.54999e-14			0.0669254	0.0238696	0.00505048	0.0498269
	TNF	chr6:31575565_31578336	1	TLAC_mean		-0.347441	0.041511	5.76921e-17	2.54999e-14			-0.110157	0.0365442	0.00257532	0.0458346
	CCL19	chr9:34689570_34691276	-1	TLAC_10_mean		-0.195377	0.0278968	2.49561e-12	7.35373e-10			-0.168081	0.043247	0.000101684	0.0332168
	TSPAN8	chr12:71125085_71441898	-1	LST_mean		-0.0923174	0.0135373	9.13731e-12	2.30782e-09			0.072813	0.0220376	0.000953021	0.0171895
	MUC2	chr11:1074875_1110511	1	TLAC_mean		0.0520756	0.00910943	1.08635e-08	1.60056e-06			-0.0927568	0.0303503	0.00224154	0.0417097
	C2	chr6:31897785_31945672	1	LST_mean		0.0907295	0.016192	2.1023e-08	2.85913e-06			0.0753191	0.0228704	0.000990188	0.0175371
	C2	chr6:31897785_31945672	1	TLAC_10_mean		0.0907295	0.016192	2.1023e-08	2.85913e-06			-0.178929	0.0418656	1.9209e-05	0.0128122
	C2	chr6:31897785_31945672	1	TLAC_mean		0.0907295	0.016192	2.1023e-08	2.85913e-06			-0.105746	0.034687	0.00229933	0.0422502
	CXCL3	chr4:74036589_74038807	-1	LST_mean		-0.407434	0.0759781	8.20709e-08	8.53537e-06			0.06808	0.0240328	0.00461427	0.0473002
	FGF21	chr19:48755524_48758333	1	LST_mean		-0.234413	0.0469676	6.00812e-07	4.61842e-05			0.127713	0.0236643	6.78193e-08	2.84841e-05
	C6orf58	chr6:127519455_127591820	1	LST_mean		0.0566702	0.011827	1.65444e-06	0.000100864			0.0729126	0.0227693	0.0013637	0.0207735
	HYAL1	chr3:50299890_50312381	-1	LST_mean		-0.115838	0.0243908	2.0418e-06	0.00012033			0.0813255	0.0237525	0.000617376	0.0132827
	PRTN3	chr19:840999_848175	1	LST_mean		0.146643	0.0322326	5.37653e-06	0.000264047			0.0746825	0.0225921	0.0009474	0.0171895
	TNFSF10	chr3:172505508_172523475	-1	PC1_mean		-0.0647948	0.0146608	9.88858e-06	0.000448282			-0.129297	0.0364181	0.00038472	0.022447
	GFRAL	chr6:55327469_55402493	1	LST_mean		-0.0504202	0.0124751	5.30761e-05	0.00187677			-0.0645373	0.0218076	0.00308239	0.0361045
	GFRAL	chr6:55327469_55402493	1	PC1_mean		-0.0504202	0.0124751	5.30761e-05	0.00187677			-0.108383	0.0350445	0.0019832	0.0459354
	BTN3A2	chr6:26365159_26378320	1	LST_mean		-0.0451554	0.0113884	7.339e-05	0.00242214			0.0721332	0.0212545	0.000689316	0.0138807
	EPCAM	chr2:47345158_47387601	1	TLAC_mean		-0.074506	0.0188353	7.63232e-05	0.00244664			0.123881	0.0357239	0.000524893	0.0190517
	ADAMTSL2	chr9:133532164_133575519	1	LIPA_Mins_mean		-0.21892	0.0566645	0.000111804	0.00324048			-0.213492	0.048874	1.25271e-05	0.0298532
	C1RL	chr12:7089587_7109238	-1	LST_mean		-0.179762	0.0488709	0.000234795	0.00579067			0.095414	0.0226449	2.5145e-05	0.00164281
	TNF	chr6:31575565_31578336	1	LST_mean		-0.175183	0.0484431	0.000298878	0.00668881			0.0736385	0.0240787	0.00222643	0.029092
	TNF	chr6:31575565_31578336	1	PC1_mean		-0.175183	0.0484431	0.000298878	0.00668881			-0.124467	0.0387709	0.00132584	0.0378444
	TNF	chr6:31575565_31578336	1	TLAC_mean		-0.175183	0.0484431	0.000298878	0.00668881			-0.13154	0.0368807	0.000361608	0.0168471
	AGER	chr6:32180968_32184322	-1	LST_mean		-0.0966509	0.0270139	0.000346476	0.00738036			-0.0725933	0.0235265	0.00203144	0.0275361
	LY96	chr8:73991392_74029079	1	LST_mean		-0.137116	0.0383637	0.000351421	0.00739658			0.0764133	0.023732	0.0012826	0.0201085
	LY96	chr8:73991392_74029079	1	TLAC_mean		-0.137116	0.0383637	0.000351421	0.00739658			-0.110922	0.0362931	0.00224109	0.0417097
	PILRB	chr7:100352176_100367831	1	PC1_mean		0.0215677	0.00613534	0.000439229	0.00913596			-0.089503	0.026275	0.000658262	0.0246812
	PILRB	chr7:100352176_100367831	1	TLAC_mean		0.0215677	0.00613534	0.000439229	0.00913596			-0.08021	0.0250067	0.00133875	0.0317413
	PTPRB	chr12:70515870_70637440	-1	LST_mean		-0.0580887	0.0168374	0.000560635	0.0106581			0.0709134	0.0220392	0.00129269	0.0201085
	PILRA	chr7:100367530_100400096	1	TLAC_5_mean		0.0234811	0.00686717	0.000627753	0.0116828			-0.173502	0.0489059	0.000388646	0.0394007
	TNXB	chr6:32041153_32115334	-1	LST_mean		0.0397791	0.0116655	0.000649674	0.0119648			-0.0722988	0.0220051	0.00101783	0.0175916
	OSM	chr22:30262829_30266851	-1	LST_mean		0.124565	0.0365939	0.000664086	0.0121042			0.0835067	0.0238082	0.000452369	0.0110046
	F12	chr5:177402133_177416583	-1	LST_mean		-0.0261899	0.00779499	0.000779889	0.0137884			0.0550981	0.0171675	0.00132991	0.0204709
	SLC51B	chr15:65045387_65053397	1	PC1_mean		-0.073805	0.0221618	0.000867603	0.0146889			0.147844	0.0388503	0.000141524	0.0147699
	SLC51B	chr15:65045387_65053397	1	TLAC_mean		-0.073805	0.0221618	0.000867603	0.0146889			0.135109	0.0368806	0.00024887	0.0149322
	INHBC	chr12:57434784_57452062	1	LST_mean		-0.0437763	0.0132927	0.000990371	0.0163643			0.087702	0.0221618	7.57841e-05	0.00301088
	CCL5	chr17:35871491_35880793	-1	TLAC_mean		-0.125983	0.0385457	0.00108159	0.0173841			-0.117121	0.0359463	0.00112114	0.0284137
	SERPINA5	chr14:94561442_94593118	1	LST_mean		-0.0835298	0.0256256	0.00111562	0.0177695			0.0700938	0.0233842	0.00272216	0.0336004
	MILR1	chr17:64449037_64468643	1	PC1_mean		0.0395609	0.0121743	0.00115591	0.0182469			-0.11841	0.0361783	0.00106428	0.0329367
	PGLYRP1	chr19:46019153_46023053	-1	TLAC_5_mean		0.0843382	0.0264798	0.00144756	0.0213454			-0.251782	0.0626872	5.90729e-05	0.0111392
	REG4	chr1:119794017_119811580	-1	LST_mean		-0.0989316	0.0318388	0.00188828	0.0256806			0.078889	0.0230721	0.00062796	0.0132827
	GZMA	chr5:55102646_55110252	1	LST_mean		-0.105749	0.0340693	0.00190958	0.025772			0.0662256	0.0234503	0.00474167	0.0478608
	BTN2A1	chr6:26457904_26476621	1	TLAC_mean		0.0556136	0.0179872	0.00198916	0.0264424			-0.10681	0.0348116	0.00215328	0.0413768
	HEG1	chr3:124965710_125055997	-1	LST_mean		-0.0554868	0.0180558	0.00211864	0.0275664			0.0946891	0.0227317	3.1067e-05	0.00171559
	F11R	chr1:160995211_161021343	-1	LST_mean		-0.224489	0.0730563	0.00212049	0.0275664			0.0678881	0.0240022	0.00467803	0.0475896
	NID2	chr14:52004809_52069059	-1	TLAC_mean		0.0398204	0.0130076	0.00220371	0.028364			-0.129214	0.0335412	0.000116971	0.00859737
	CD74	chr5:150401637_150412969	-1	LST_mean		0.075998	0.0248852	0.00225857	0.0287277			0.0763463	0.022688	0.000765272	0.0151
	CD74	chr5:150401637_150412969	-1	TLAC_5_mean		0.075998	0.0248852	0.00225857	0.0287277			-0.206972	0.0603443	0.000603927	0.049322
	INHBB	chr2:120346136_120351803	1	PC1_mean		-0.0817083	0.0269019	0.00238734	0.0297241			-0.152969	0.0376244	4.7892e-05	0.00938683
	INHBB	chr2:120346136_120351803	1	TLAC_mean		-0.0817083	0.0269019	0.00238734	0.0297241			-0.126646	0.0354627	0.000355276	0.0168471
	ITGA11	chr15:68296532_68432163	-1	LST_mean		0.104602	0.0347738	0.00262917	0.0316216			-0.115035	0.0231919	7.04424e-07	0.000147929
	ITGA11	chr15:68296532_68432163	-1	PC1_mean		0.104602	0.0347738	0.00262917	0.0316216			0.119895	0.0376809	0.00146336	0.0405875
	ITGA11	chr15:68296532_68432163	-1	TLAC_mean		0.104602	0.0347738	0.00262917	0.0316216			0.140629	0.0358222	8.64585e-05	0.00766493
	SERPIND1	chr22:20774113_20787720	1	LST_mean		-0.0565365	0.019113	0.0030963	0.0356311			0.124168	0.0230039	6.75064e-08	2.84841e-05
	WFDC2	chr20:45469753_45481532	1	LST_mean		-0.201988	0.0683017	0.00310361	0.0356311			0.0799229	0.0223578	0.000350603	0.00912188
	PRSS8	chr16:31131433_31135727	-1	LST_mean		0.122849	0.0418115	0.00330157	0.0374178			0.113231	0.0222779	3.72216e-07	0.000109432
	CD22	chr19:35319261_35347361	1	PC1_mean		0.0673422	0.0229464	0.00333799	0.0375896			-0.151785	0.0366532	3.45614e-05	0.00923976
	CD22	chr19:35319261_35347361	1	TLAC_5_mean		0.0673422	0.0229464	0.00333799	0.0375896			-0.250365	0.0591176	2.28514e-05	0.00746479
	CD22	chr19:35319261_35347361	1	TLAC_mean		0.0673422	0.0229464	0.00333799	0.0375896			-0.141615	0.0346218	4.30759e-05	0.0057097
	LRP11	chr6:149818757_149864359	-1	PC1_mean		0.0385982	0.013216	0.00349402	0.0388254			-0.11745	0.034863	0.000754722	0.0273936
	VNN1	chr6:132680849_132714055	-1	LST_mean		0.0229476	0.00787528	0.00356972	0.0388254			0.0646843	0.0171469	0.000161715	0.00534205
	FURIN	chr15:90868588_90883564	1	PC1_mean		-0.138797	0.0479045	0.00376303	0.0403214			-0.142579	0.0379324	0.000170756	0.0157753
	FURIN	chr15:90868588_90883564	1	TLAC_mean		-0.138797	0.0479045	0.00376303	0.0403214			-0.117787	0.0359317	0.00104518	0.0276439
	VEGFC	chr4:176683538_176792922	-1	PC1_mean		-0.114653	0.0400519	0.00420167	0.0435781			-0.137924	0.0388187	0.000380816	0.022447
	VEGFC	chr4:176683538_176792922	-1	TLAC_mean		-0.114653	0.0400519	0.00420167	0.0435781			-0.155551	0.0369134	2.50955e-05	0.00409893
	CRHBP	chr5:76953045_76981158	1	LST_mean		-0.0385378	0.0135527	0.00446133	0.0435781			0.0775337	0.0217809	0.000371253	0.00949116
	KLK7	chr19:50976468_50984099	-1	LST_mean		-0.0471056	0.0166062	0.0045594	0.0442913			0.112526	0.0226429	6.70902e-07	0.000147929
	CKMT1B	chr15:43593054_43604901	1	LST_mean		-0.092692	0.0327831	0.00469233	0.0453335			0.0762847	0.0241037	0.00155158	0.0231948
	KLRF1	chr12:9827481_9845007	1	TLAC_mean		-0.0829773	0.0293742	0.00473046	0.0454536			-0.108977	0.0356101	0.00221124	0.0417097
	CST7	chr20:24949269_24959928	1	LST_mean		-0.0219462	0.00779114	0.00485031	0.0460742			0.0883379	0.0188291	2.71116e-06	0.000407649
	LRG1	chr19:4536402_4540036	-1	TLAC_mean		-0.0599223	0.0212846	0.00487323	0.0460742			-0.103645	0.0328132	0.00158512	0.0348237
	RNASE4	chr14:20684560_20701216	1	LST_mean		-0.0784706	0.0279471	0.00498765	0.0469051			0.0758349	0.0228399	0.000899283	0.0166761
	SCARA5	chr8:27869883_27992673	-1	LST_mean		-0.0661796	0.0237272	0.00528411	0.0489126			0.0639017	0.0216977	0.00322857	0.0372235
lung_ADC	B2M	chr15:44711358_44718851	1	PC1_mean		0.237704	0.0450576	1.32353e-07	5.59588e-05			-0.112359	0.0364997	0.00208156	0.0467364
	B2M	chr15:44711358_44718851	1	TLAC_mean		0.237704	0.0450576	1.32353e-07	5.59588e-05			-0.106235	0.0347244	0.00221797	0.0417097
	CD74	chr5:150401637_150412969	-1	LST_mean		0.174005	0.040541	1.77019e-05	0.00249479			0.0763463	0.022688	0.000765272	0.0151
	CD74	chr5:150401637_150412969	-1	TLAC_5_mean		0.174005	0.040541	1.77019e-05	0.00249479			-0.206972	0.0603443	0.000603927	0.049322
	IL18	chr11:112143253_112164096	-1	LST_mean		-0.122186	0.0313555	9.74699e-05	0.00981197			0.0994847	0.0227303	1.20464e-05	0.00097396
	IL18	chr11:112143253_112164096	-1	TLAC_10_mean		-0.122186	0.0313555	9.74699e-05	0.00981197			-0.152509	0.0419483	0.000277296	0.0478358
	SEMA4C	chr2:96859718_96870757	-1	PC1_mean		0.222108	0.0601461	0.00022179	0.0157165			-0.129833	0.0378512	0.000603393	0.0246812
	SEMA4C	chr2:96859718_96870757	-1	TLAC_mean		0.222108	0.0601461	0.00022179	0.0157165			-0.138005	0.0360111	0.000126956	0.00910367
	MYL3	chr3:46835111_46882172	-1	LST_mean		-0.255395	0.0725126	0.000428186	0.0258624			-0.0902184	0.0225934	6.5209e-05	0.00273878
	MYL3	chr3:46835111_46882172	-1	PC1_mean		-0.255395	0.0725126	0.000428186	0.0258624			0.119252	0.0364159	0.00105769	0.0329367
	MYL3	chr3:46835111_46882172	-1	TLAC_10_mean		-0.255395	0.0725126	0.000428186	0.0258624			0.16067	0.0417896	0.000120686	0.0354817
	MYL3	chr3:46835111_46882172	-1	TLAC_mean		-0.255395	0.0725126	0.000428186	0.0258624			0.107373	0.0345672	0.00189503	0.0381602
	SELE	chr1:169722640_169764705	-1	LST_mean		0.0601049	0.0181203	0.000909917	0.0482087			0.0627382	0.0199103	0.00162691	0.0239156
	MCAM	chr11:119308529_119321521	-1	LST_mean		0.171647	0.0517574	0.000911935	0.0482087			-0.140282	0.0227709	7.24873e-10	7.10376e-07
lung_SCC	BTN3A2	chr6:26365159_26378320	1	LST_mean		-0.189559	0.0195037	2.49879e-22	5.28744e-19			0.0721332	0.0212545	0.000689316	0.0138807
	B2M	chr15:44711358_44718851	1	PC1_mean		0.324419	0.0532671	1.12616e-09	7.94318e-07			-0.112359	0.0364997	0.00208156	0.0467364
	B2M	chr15:44711358_44718851	1	TLAC_mean		0.324419	0.0532671	1.12616e-09	7.94318e-07			-0.106235	0.0347244	0.00221797	0.0417097
	MICB	chr6:31494881_31511124	1	LST_mean		0.0569188	0.0115457	8.22848e-07	0.000193461			0.0404677	0.0123324	0.00103286	0.0175916
	BTN2A1	chr6:26457904_26476621	1	TLAC_mean		0.164977	0.0365903	6.52083e-06	0.00118881			-0.10681	0.0348116	0.00215328	0.0413768
	IFNL1	chr19:39296407_39298673	1	PC1_mean		-0.366674	0.0814528	6.74182e-06	0.00118881			-0.143222	0.0395759	0.000295836	0.0212136
	IFNL1	chr19:39296407_39298673	1	TLAC_mean		-0.366674	0.0814528	6.74182e-06	0.00118881			-0.127603	0.0375088	0.000669095	0.0221354
	RRM2	chr2:10120698_10211725	1	LST_mean		-0.749705	0.184005	4.61391e-05	0.00542391			0.07606	0.0246198	0.00200574	0.0275361
	CD74	chr5:150401637_150412969	-1	LST_mean		0.164796	0.0467572	0.000424286	0.0264056			0.0763463	0.022688	0.000765272	0.0151
	CD74	chr5:150401637_150412969	-1	TLAC_5_mean		0.164796	0.0467572	0.000424286	0.0264056			-0.206972	0.0603443	0.000603927	0.049322
	PLTP	chr20:45898621_45912155	-1	LST_mean		0.107718	0.0324747	0.000909929	0.044777			-0.102077	0.0222944	4.68087e-06	0.000573407
	NHLRC3	chr13:39038306_39050109	1	LST_mean		-0.164262	0.0500004	0.00101903	0.0479171			0.14687	0.0236206	5.03912e-10	7.10376e-07
lung_cancer	BTN3A2	chr6:26365159_26378320	1	LST_mean		-0.136908	0.0123482	1.44551e-28	3.08905e-25			0.0721332	0.0212545	0.000689316	0.0138807
	B2M	chr15:44711358_44718851	1	PC1_mean		0.339676	0.032144	4.22403e-26	4.51338e-23			-0.112359	0.0364997	0.00208156	0.0467364
	B2M	chr15:44711358_44718851	1	TLAC_mean		0.339676	0.032144	4.22403e-26	4.51338e-23			-0.106235	0.0347244	0.00221797	0.0417097
	BTN2A1	chr6:26457904_26476621	1	TLAC_mean		0.157644	0.022904	5.86865e-12	1.79162e-09			-0.10681	0.0348116	0.00215328	0.0413768
	MICB	chr6:31494881_31511124	1	LST_mean		0.049988	0.00762125	5.41597e-11	1.28599e-08			0.0404677	0.0123324	0.00103286	0.0175916
	CD74	chr5:150401637_150412969	-1	LST_mean		0.193005	0.0310149	4.87735e-10	1.04229e-07			0.0763463	0.022688	0.000765272	0.0151
	CD74	chr5:150401637_150412969	-1	TLAC_5_mean		0.193005	0.0310149	4.87735e-10	1.04229e-07			-0.206972	0.0603443	0.000603927	0.049322
	IL18	chr11:112143253_112164096	-1	LST_mean		-0.108166	0.0226268	1.74912e-06	0.000180675			0.0994847	0.0227303	1.20464e-05	0.00097396
	IL18	chr11:112143253_112164096	-1	TLAC_10_mean		-0.108166	0.0226268	1.74912e-06	0.000180675			-0.152509	0.0419483	0.000277296	0.0478358
	GAST	chr17:41712331_41715969	1	LST_mean		-0.264336	0.0557636	2.13394e-06	0.000198271			0.0739048	0.0233553	0.00155421	0.0231948
	RRM2	chr2:10120698_10211725	1	LST_mean		-0.485469	0.109188	8.74046e-06	0.000622612			0.07606	0.0246198	0.00200574	0.0275361
	IFNL1	chr19:39296407_39298673	1	PC1_mean		-0.217566	0.052212	3.08665e-05	0.00194005			-0.143222	0.0395759	0.000295836	0.0212136
	IFNL1	chr19:39296407_39298673	1	TLAC_mean		-0.217566	0.052212	3.08665e-05	0.00194005			-0.127603	0.0375088	0.000669095	0.0221354
	NHLRC3	chr13:39038306_39050109	1	LST_mean		-0.125093	0.0312905	6.39347e-05	0.00354766			0.14687	0.0236206	5.03912e-10	7.10376e-07
	BST2	chr19:17402939_17405630	-1	LST_mean		-0.137329	0.0354374	0.000106507	0.00529315			0.0933861	0.023371	6.44744e-05	0.00273878
	AGER	chr6:32180968_32184322	-1	LST_mean		-0.10749	0.0283431	0.000149158	0.00692936			-0.0725933	0.0235265	0.00203144	0.0275361
	RET	chr10:43077064_43130351	1	LST_mean		0.0834854	0.0220889	0.000157132	0.00699565			0.0724427	0.0224533	0.00125369	0.0200318
	MCAM	chr11:119308529_119321521	-1	LST_mean		0.139136	0.0371	0.000176631	0.00754921			-0.140282	0.0227709	7.24873e-10	7.10376e-07
	GZMA	chr5:55102646_55110252	1	LST_mean		-0.10139	0.0281319	0.000313257	0.0128737			0.0662256	0.0234503	0.00474167	0.0478608
	ADAM8	chr10:133262420_133276868	-1	LST_mean		-0.0749762	0.0211085	0.000382395	0.0143365			0.0766679	0.0229627	0.000841418	0.0162748
	ADAM8	chr10:133262420_133276868	-1	TLAC_5_mean		-0.0749762	0.0211085	0.000382395	0.0143365			-0.208449	0.0607753	0.000603943	0.049322
	CRTAM	chr11:122838500_122872643	1	TLAC_mean		0.0793649	0.0224985	0.000419415	0.0154533			-0.108528	0.0348356	0.00183669	0.0374991
	TREML2	chr6:41189749_41201149	-1	PC1_mean		-0.091916	0.0263934	0.000496686	0.0179901			-0.134823	0.0376497	0.000342288	0.0218767
	CFB	chr6:31945650_31952086	1	LST_mean		-0.0609937	0.0177421	0.000586486	0.0198721			0.115045	0.0224608	3.02255e-07	9.87366e-05
	DAG1	chr3:49468703_49535618	1	LST_mean		-0.245802	0.0716704	0.00060444	0.0198721			0.0713261	0.0238374	0.0027698	0.0336598
	MEGF9	chr9:120600811_120714470	-1	LST_mean		0.0874545	0.0264674	0.000952365	0.0286648			0.0726091	0.0234104	0.00192492	0.0269489
	SPARCL1	chr4:87473335_87531061	-1	LST_mean		0.0441625	0.0137846	0.00135645	0.0369531			-0.0829977	0.0203319	4.46229e-05	0.00211632
	CD79B	chr17:63928740_63932336	-1	TLAC_mean		0.0853068	0.0273257	0.00179716	0.0426675			-0.115638	0.0355481	0.00114197	0.0284137
	CCL7	chr17:34270221_34272242	1	LST_mean		-0.0910234	0.0295493	0.00206731	0.0455448			0.0707649	0.0230697	0.00215897	0.0287614
lung_smokers	B2M	chr15:44711358_44718851	1	PC1_mean		0.391445	0.0411212	1.74328e-21	3.7498e-18			-0.112359	0.0364997	0.00208156	0.0467364
	B2M	chr15:44711358_44718851	1	TLAC_mean		0.391445	0.0411212	1.74328e-21	3.7498e-18			-0.106235	0.0347244	0.00221797	0.0417097
	CD74	chr5:150401637_150412969	-1	LST_mean		0.233486	0.0383571	1.1493e-09	4.12024e-07			0.0763463	0.022688	0.000765272	0.0151
	CD74	chr5:150401637_150412969	-1	TLAC_5_mean		0.233486	0.0383571	1.1493e-09	4.12024e-07			-0.206972	0.0603443	0.000603927	0.049322
	BTN3A2	chr6:26365159_26378320	1	LST_mean		-0.0980775	0.0168419	5.76574e-09	1.55026e-06			0.0721332	0.0212545	0.000689316	0.0138807
	CFB	chr6:31945650_31952086	1	LST_mean		-0.134925	0.0242097	2.50137e-08	4.89132e-06			0.115045	0.0224608	3.02255e-07	9.87366e-05
	BTN2A1	chr6:26457904_26476621	1	TLAC_mean		0.144869	0.0283277	3.15362e-07	4.84531e-05			-0.10681	0.0348116	0.00215328	0.0413768
	IFNL1	chr19:39296407_39298673	1	PC1_mean		-0.230587	0.0665452	0.000530004	0.0356262			-0.143222	0.0395759	0.000295836	0.0212136
	IFNL1	chr19:39296407_39298673	1	TLAC_mean		-0.230587	0.0665452	0.000530004	0.0356262			-0.127603	0.0375088	0.000669095	0.0221354
	GAST	chr17:41712331_41715969	1	LST_mean		-0.230857	0.0676905	0.000648499	0.0418122			0.0739048	0.0233553	0.00155421	0.0231948
	CKMT1B	chr15:43593054_43604901	1	LST_mean		0.168222	0.0495304	0.000682928	0.0419708			0.0762847	0.0241037	0.00155158	0.0231948
multianc_CC2	CRELD1	chr3:9933793_9945413	1	LST_mean		0.0890038	0.013932	1.67556e-10	1.82217e-07			0.0884725	0.0201448	1.12404e-05	0.000944194
	TMEM25	chr11:118531041_118547280	1	LST_mean		-0.138049	0.0319847	1.58818e-05	0.00575715			-0.0715888	0.0235829	0.00240037	0.0309162
	ACY1	chr3:51983340_51989197	1	LST_mean		0.275136	0.0675329	4.61912e-05	0.0100466			0.0827607	0.0227126	0.000268619	0.00759365
	MEP1B	chr18:32185069_32220404	1	LST_mean		0.036871	0.00970215	0.000144526	0.0224531			-0.0646498	0.0155259	3.12715e-05	0.00171559
	ITGAM	chr16:31259967_31332892	1	LST_mean		-0.171223	0.0476884	0.000330114	0.0422352			-0.07809	0.0236841	0.000976705	0.0175092
	ITGAM	chr16:31259967_31332892	1	TLAC_mean		-0.171223	0.0476884	0.000330114	0.0422352			0.114398	0.0360124	0.00149005	0.0340049
multianc_PRCC	PILRB	chr7:100352176_100367831	1	PC1_mean		0.166379	0.0111709	3.6056e-50	7.80973e-47			-0.089503	0.026275	0.000658262	0.0246812
	PILRB	chr7:100352176_100367831	1	TLAC_mean		0.166379	0.0111709	3.6056e-50	7.80973e-47			-0.08021	0.0250067	0.00133875	0.0317413
	TNXB	chr6:32041153_32115334	-1	LST_mean		0.210499	0.0368039	1.06859e-08	7.71522e-06			-0.0722988	0.0220051	0.00101783	0.0175916
multianc_RCC	CRELD1	chr3:9933793_9945413	1	LST_mean		0.0718129	0.0107921	2.84805e-11	2.06389e-08			0.0884725	0.0201448	1.12404e-05	0.000944194
	PILRA	chr7:100367530_100400096	1	TLAC_5_mean		0.0458535	0.00710318	1.07973e-10	5.86833e-08			-0.173502	0.0489059	0.000388646	0.0394007
	VAMP5	chr2:85584431_85593406	1	PC1_mean		-0.385853	0.0859603	7.16473e-06	0.00141601			-0.152654	0.0393141	0.000103206	0.0126427
	VAMP5	chr2:85584431_85593406	1	TLAC_mean		-0.385853	0.0859603	7.16473e-06	0.00141601			-0.119392	0.0373345	0.00138433	0.0325594
	MUC2	chr11:1074875_1110511	1	TLAC_mean		-0.0422404	0.0100323	2.54871e-05	0.00384015			-0.0927568	0.0303503	0.00224154	0.0417097
	IFNL1	chr19:39296407_39298673	1	PC1_mean		-0.189201	0.0459714	3.86129e-05	0.00524653			-0.143222	0.0395759	0.000295836	0.0212136
	IFNL1	chr19:39296407_39298673	1	TLAC_mean		-0.189201	0.0459714	3.86129e-05	0.00524653			-0.127603	0.0375088	0.000669095	0.0221354
	PILRB	chr7:100352176_100367831	1	PC1_mean		0.026616	0.00684302	0.000100446	0.00992589			-0.089503	0.026275	0.000658262	0.0246812
	PILRB	chr7:100352176_100367831	1	TLAC_mean		0.026616	0.00684302	0.000100446	0.00992589			-0.08021	0.0250067	0.00133875	0.0317413
	BST2	chr19:17402939_17405630	-1	LST_mean		-0.117415	0.0306027	0.000124678	0.0117848			0.0933861	0.023371	6.44744e-05	0.00273878
	APOL1	chr22:36253071_36267530	1	LST_mean		-0.0504284	0.0142729	0.000410617	0.029756			-0.0805922	0.0216072	0.000191567	0.00599156
	ALPP	chr2:232378724_232382889	1	TAC_mean		0.0494792	0.0140857	0.000443518	0.0301315			0.175484	0.0409552	1.82919e-05	0.0179261
	SDHB	chr1:17018722_17054032	-1	PC1_mean		-0.163637	0.0486576	0.000770903	0.0429729			-0.121231	0.0387449	0.00175428	0.0429799
	MUC13	chr3:124905442_124953819	-1	LST_mean		0.0941887	0.0281045	0.000804116	0.0430772			0.0716886	0.0239593	0.00277064	0.0336598
	CKB	chr14:103519667_103522833	-1	LST_mean		-0.190761	0.0569686	0.000812404	0.0430772			-0.0705072	0.0236422	0.00286133	0.0344767
ovarian_cancer	SELE	chr1:169722640_169764705	-1	LST_mean		-0.0877635	0.0144385	1.21366e-09	6.55073e-07			0.0627382	0.0199103	0.00162691	0.0239156
	LGALS4	chr19:38801671_38812945	-1	LST_mean		-0.122287	0.021522	1.33166e-08	3.08215e-06			0.0813296	0.0217635	0.000186252	0.00588797
	CLSTN3	chr12:7129698_7158945	1	TLAC_5_mean		-0.268937	0.0524972	3.00909e-07	4.06039e-05			-0.214505	0.0591757	0.000289086	0.032971
	HEG1	chr3:124965710_125055997	-1	LST_mean		-0.116924	0.0242867	1.47692e-06	0.000125985			0.0946891	0.0227317	3.1067e-05	0.00171559
	CD209	chr19:7739993_7747564	-1	relA_mean		0.0605624	0.0125937	1.51719e-06	0.000125985			0.189034	0.0435712	1.43452e-05	0.0421749
	SEMA4C	chr2:96859718_96870757	-1	PC1_mean		-0.236597	0.0493162	1.60621e-06	0.000128437			-0.129833	0.0378512	0.000603393	0.0246812
	SEMA4C	chr2:96859718_96870757	-1	TLAC_mean		-0.236597	0.0493162	1.60621e-06	0.000128437			-0.138005	0.0360111	0.000126956	0.00910367
	IGF1R	chr15:98648539_98964530	1	PC1_mean		-0.11958	0.0257047	3.28584e-06	0.000253362			-0.11952	0.0361694	0.00095158	0.0310607
	IGF1R	chr15:98648539_98964530	1	TLAC_mean		-0.11958	0.0257047	3.28584e-06	0.000253362			-0.134579	0.0343949	9.12492e-05	0.00766493
	MUC2	chr11:1074875_1110511	1	TLAC_mean		0.0607045	0.0132278	4.45067e-06	0.0003203			-0.0927568	0.0303503	0.00224154	0.0417097
	PTPRM	chr18:7566782_8406861	1	TLAC_mean		-0.058926	0.013879	2.17923e-05	0.0014703			-0.104899	0.031689	0.00093206	0.0266044
	KDR	chr4:55078481_55125595	-1	LST_mean		-0.0644306	0.0183247	0.000438002	0.0199981			0.0683345	0.0210981	0.00119995	0.0193838
prostate_cancer	MSMB	chr10:46033307_46048180	-1	LIPA_Mins_mean		-0.208774	0.00501533	0	0			0.130477	0.0334259	9.4824e-05	0.0464638
	MSMB	chr10:46033307_46048180	-1	LST_mean		-0.208774	0.00501533	0	0			0.0511593	0.0164025	0.00181465	0.0256494
	B2M	chr15:44711358_44718851	1	PC1_mean		-0.237694	0.0152104	4.75941e-55	3.46802e-52			-0.112359	0.0364997	0.00208156	0.0467364
	B2M	chr15:44711358_44718851	1	TLAC_mean		-0.237694	0.0152104	4.75941e-55	3.46802e-52			-0.106235	0.0347244	0.00221797	0.0417097
	BTN3A2	chr6:26365159_26378320	1	LST_mean		0.0606268	0.0058162	1.93139e-25	3.51835e-23			0.0721332	0.0212545	0.000689316	0.0138807
	GAST	chr17:41712331_41715969	1	LST_mean		0.189039	0.0291674	9.0996e-11	5.23466e-09			0.0739048	0.0233553	0.00155421	0.0231948
	PRTG	chr15:55611544_55743152	-1	LST_mean		-0.0464805	0.00825337	1.78448e-08	7.80175e-07			-0.0720068	0.0223719	0.00128808	0.0201085
	PRSS8	chr16:31131433_31135727	-1	LST_mean		0.122901	0.0222258	3.20814e-08	1.34865e-06			0.113231	0.0222779	3.72216e-07	0.000109432
	IFNL1	chr19:39296407_39298673	1	PC1_mean		-0.126462	0.0233809	6.34528e-08	2.55151e-06			-0.143222	0.0395759	0.000295836	0.0212136
	IFNL1	chr19:39296407_39298673	1	TLAC_mean		-0.126462	0.0233809	6.34528e-08	2.55151e-06			-0.127603	0.0375088	0.000669095	0.0221354
	C2	chr6:31897785_31945672	1	LST_mean		-0.0686389	0.0127027	6.53635e-08	2.55151e-06			0.0753191	0.0228704	0.000990188	0.0175371
	C2	chr6:31897785_31945672	1	TLAC_10_mean		-0.0686389	0.0127027	6.53635e-08	2.55151e-06			-0.178929	0.0418656	1.9209e-05	0.0128122
	C2	chr6:31897785_31945672	1	TLAC_mean		-0.0686389	0.0127027	6.53635e-08	2.55151e-06			-0.105746	0.034687	0.00229933	0.0422502
	PLA2G10	chr16:14672548_14694308	-1	TLAC_10_mean		-0.055139	0.0102169	6.78272e-08	2.60123e-06			0.151594	0.042026	0.000309582	0.0479037
	TNFSF10	chr3:172505508_172523475	-1	PC1_mean		-0.0499742	0.00961606	2.02583e-07	7.14268e-06			-0.129297	0.0364181	0.00038472	0.022447
	SGSH	chr17:80206716_80220923	-1	LST_mean		-0.022974	0.00451648	3.64361e-07	1.19543e-05			0.0664719	0.0169265	8.59792e-05	0.00328284
	BTN2A1	chr6:26457904_26476621	1	TLAC_mean		-0.05148	0.0102775	5.47201e-07	1.65343e-05			-0.10681	0.0348116	0.00215328	0.0413768
	DUT	chr15:48331011_48343373	1	PC1_mean		-0.128235	0.0292956	1.20174e-05	0.000236667			-0.151214	0.0387605	9.57065e-05	0.0126427
	DUT	chr15:48331011_48343373	1	TLAC_mean		-0.128235	0.0292956	1.20174e-05	0.000236667			-0.123728	0.0370366	0.000835679	0.0255529
	MPO	chr17:58269855_58280935	-1	LST_mean		-0.0680891	0.0158046	1.64602e-05	0.000307538			0.0854226	0.023429	0.000266328	0.00759365
	AGRP	chr16:67482571_67483547	-1	LST_mean		-0.080228	0.0189819	2.37311e-05	0.000411716			0.0653085	0.0232444	0.00495957	0.0492606
	CD74	chr5:150401637_150412969	-1	LST_mean		-0.0558959	0.0134393	3.19448e-05	0.000537164			0.0763463	0.022688	0.000765272	0.0151
	CD74	chr5:150401637_150412969	-1	TLAC_5_mean		-0.0558959	0.0134393	3.19448e-05	0.000537164			-0.206972	0.0603443	0.000603927	0.049322
	TNF	chr6:31575565_31578336	1	LST_mean		0.131252	0.0315965	3.26711e-05	0.000545183			0.0736385	0.0240787	0.00222643	0.029092
	TNF	chr6:31575565_31578336	1	PC1_mean		0.131252	0.0315965	3.26711e-05	0.000545183			-0.124467	0.0387709	0.00132584	0.0378444
	TNF	chr6:31575565_31578336	1	TLAC_mean		0.131252	0.0315965	3.26711e-05	0.000545183			-0.13154	0.0368807	0.000361608	0.0168471
	GUSB	chr7:65960684_65982215	-1	LST_mean		-0.052481	0.0126524	3.35518e-05	0.000547929			0.0719202	0.022344	0.00128744	0.0201085
	LATS1	chr6:149658153_149718105	-1	PC1_mean		-0.134199	0.0329008	4.52491e-05	0.000716772			-0.13573	0.0393477	0.000561604	0.0241926
	CLEC6A	chr12:8455962_8478330	1	LST_mean		-0.0830819	0.0204496	4.84954e-05	0.000755696			0.0820414	0.022413	0.000251793	0.00725756
	F11R	chr1:160995211_161021343	-1	LST_mean		-0.0990756	0.0243934	4.87434e-05	0.000755696			0.0678881	0.0240022	0.00467803	0.0475896
	IL1RN	chr2:113107214_113134016	1	LST_mean		-0.0703206	0.0174367	5.50897e-05	0.000840034			0.0875488	0.0237145	0.000222685	0.00674942
	IL1RN	chr2:113107214_113134016	1	TLAC_10_mean		-0.0703206	0.0174367	5.50897e-05	0.000840034			-0.156146	0.0435907	0.000340836	0.0494556
	CCL3	chr17:36088256_36090169	-1	LST_mean		0.0515879	0.0128105	5.6489e-05	0.000840034			0.0727958	0.0223209	0.00110892	0.0182135
	OSM	chr22:30262829_30266851	-1	LST_mean		-0.0742685	0.0191071	0.000101506	0.00139555			0.0835067	0.0238082	0.000452369	0.0110046
	DDT	chr22:23970542_23980525	-1	TLAC_5_mean		-0.100507	0.0258897	0.00010355	0.00140596			-0.217353	0.0610079	0.000367065	0.0385418
	CCL23	chr17:36013056_36017972	-1	LST_mean		0.0367484	0.00950081	0.000109766	0.00148116			0.0780231	0.0225465	0.00053908	0.0124795
	MTIF3	chr13:27435643_27450591	-1	PC1_mean		-0.118828	0.0308097	0.000114864	0.00153105			-0.119239	0.0389736	0.00221728	0.0482874
	CD33	chr19:51225064_51243860	1	TLAC_5_mean		-0.0152002	0.00403543	0.000165421	0.00206634			-0.124957	0.0320693	9.7603e-05	0.0168796
	SNAP25	chr20:10172395_10308258	1	LST_mean		-0.0369118	0.00982462	0.000171916	0.00212321			0.0686165	0.023113	0.00299025	0.0353066
	SPARCL1	chr4:87473335_87531061	-1	LST_mean		0.0236279	0.00630648	0.000179249	0.00216485			-0.0829977	0.0203319	4.46229e-05	0.00211632
	PSAP	chr10:71816298_71851251	-1	LST_mean		-0.057283	0.0154491	0.000209025	0.00249137			0.066972	0.0230519	0.00366936	0.0410187
	EFCAB14	chr1:46674659_46719146	-1	PC1_mean		-0.0974001	0.0264828	0.000235191	0.00272025			-0.116621	0.0377385	0.00199991	0.0459354
	CRHBP	chr5:76953045_76981158	1	LST_mean		0.0281771	0.00769087	0.000248588	0.0028011			0.0775337	0.0217809	0.000371253	0.00949116
	TNFRSF10A	chr8:23190452_23225102	-1	LST_mean		-0.0320781	0.00876978	0.000254395	0.00283728			0.0861493	0.0211041	4.46299e-05	0.00211632
	TXNDC5	chr6:7881517_7910788	-1	LST_mean		-0.10315	0.0286405	0.00031635	0.00336069			0.0734171	0.0237946	0.00203243	0.0275361
	CTSS	chr1:150730079_150765957	-1	TLAC_5_mean		-0.0322906	0.00897533	0.000321035	0.00337395			-0.275191	0.0669161	3.91446e-05	0.00934579
	CA12	chr15:63321378_63381846	-1	TLAC_mean		-0.0430578	0.0119733	0.00032295	0.00337784			-0.113816	0.0362119	0.00167198	0.0356204
	IGFBP2	chr2:216632828_216664436	1	LST_mean		-0.110599	0.0308033	0.000330047	0.00342229			-0.067798	0.0235453	0.00398342	0.0425864
	SYTL4	chrX:100671783_100732123	-1	PC1_mean		-0.162041	0.045388	0.000356813	0.00367921			-0.119142	0.0387106	0.0020856	0.0467364
	ADGRE5	chr19:14380501_14408725	1	PC1_mean		-0.0504525	0.0141388	0.000359209	0.00368653			-0.122024	0.036784	0.000908869	0.0306502
	ADGRE5	chr19:14380501_14408725	1	TLAC_mean		-0.0504525	0.0141388	0.000359209	0.00368653			-0.138119	0.0349219	7.65086e-05	0.00742174
	FURIN	chr15:90868588_90883564	1	PC1_mean		-0.0994973	0.02823	0.000424241	0.00423729			-0.142579	0.0379324	0.000170756	0.0157753
	FURIN	chr15:90868588_90883564	1	TLAC_mean		-0.0994973	0.02823	0.000424241	0.00423729			-0.117787	0.0359317	0.00104518	0.0276439
	ATP5IF1	chr1:28236109_28246906	1	LST_mean		-0.0981464	0.0280068	0.000457663	0.00448633			0.083966	0.0239913	0.000465515	0.0110372
	PTPRM	chr18:7566782_8406861	1	TLAC_mean		-0.0199295	0.00569865	0.000470109	0.00457341			-0.104899	0.031689	0.00093206	0.0266044
	PNLIPRP1	chr10:116590385_116609175	1	LST_mean		0.0324083	0.00930793	0.000498069	0.00479638			0.0657521	0.0229734	0.00420847	0.0443473
	FGF21	chr19:48755524_48758333	1	LST_mean		0.0785276	0.0225721	0.000503362	0.00482609			0.127713	0.0236643	6.78193e-08	2.84841e-05
	SERPINF1	chr17:1762029_1777565	1	LST_mean		-0.0501439	0.0145953	0.000591214	0.00545314			0.0655951	0.0228558	0.00410533	0.0434161
	IL6	chr7:22725884_22732002	1	TLAC_mean		0.0852652	0.0250509	0.000664845	0.00600558			-0.110803	0.0360144	0.00209343	0.0410312
	CST6	chr11:66012008_66013505	1	LST_mean		-0.0507393	0.0153796	0.000969852	0.00825026			0.0712226	0.0229857	0.00194464	0.0270959
	MST1	chr3:49683947_49689501	-1	LST_mean		0.0134958	0.00418109	0.00124739	0.0101368			0.0705769	0.0145919	1.31996e-06	0.000228275
	ENPP6	chr4:184088706_184221230	-1	TLAC_mean		-0.0329884	0.0103245	0.00139756	0.0107138			0.114994	0.0340527	0.000732988	0.0236812
	CABP2	chr11:67518912_67524517	-1	PC1_mean		-0.0928172	0.0293617	0.00157138	0.0117237			-0.123938	0.0394619	0.00168553	0.0426979
	CABP2	chr11:67518912_67524517	-1	TLAC_mean		-0.0928172	0.0293617	0.00157138	0.0117237			-0.118365	0.0374895	0.00159248	0.0348237
	DAG1	chr3:49468703_49535618	1	LST_mean		-0.106144	0.0338345	0.00170602	0.0125992			0.0713261	0.0238374	0.0027698	0.0336598
	PLTP	chr20:45898621_45912155	-1	LST_mean		0.0301873	0.00963763	0.0017348	0.0127686			-0.102077	0.0222944	4.68087e-06	0.000573407
	CLEC1B	chr12:9985642_10013424	-1	TLAC_mean		-0.0561853	0.0180091	0.00180955	0.0131418			-0.130621	0.0368658	0.000395392	0.0168471
	CD274	chr9:5450503_5470566	1	LST_mean		-0.0357063	0.0114888	0.00188418	0.0135487			0.106918	0.02301	3.37458e-06	0.000472441
	CD274	chr9:5450503_5470566	1	TLAC_mean		-0.0357063	0.0114888	0.00188418	0.0135487			-0.106773	0.0353139	0.00249822	0.0447852
	FGFBP3	chr10:91906584_91909486	-1	TLAC_mean		0.02931	0.00944311	0.00191021	0.0136437			-0.117797	0.0343683	0.000609176	0.0210703
	MAP2	chr2:209424047_209734147	1	LST_mean		-0.0690401	0.0230544	0.0027475	0.0184801			0.0747038	0.0238126	0.00170595	0.0246901
	MAP2	chr2:209424047_209734147	1	PC1_mean		-0.0690401	0.0230544	0.0027475	0.0184801			-0.123178	0.0384215	0.00134615	0.0380546
	HHEX	chr10:92689955_92695647	1	LST_mean		-0.103223	0.0345989	0.00285051	0.0189976			0.0737503	0.0238912	0.00202237	0.0275361
	CALB1	chr8:90058608_90095475	-1	LST_mean		-0.0963852	0.032339	0.0028781	0.0191232			0.0881862	0.0234751	0.000172252	0.00556506
	APBB1IP	chr10:26438341_26567803	1	TLAC_5_mean		-0.053782	0.0181518	0.00304758	0.0201269			-0.228044	0.0624933	0.000263169	0.0322382
	EDF1	chr9:136862119_136866308	-1	LST_mean		-0.150482	0.0508561	0.00308662	0.0203233			0.0684919	0.0242011	0.00465317	0.0475011
	IL2RA	chr10:6010689_6062370	-1	LST_mean		-0.0219964	0.00744129	0.00311667	0.0204596			0.0723603	0.021719	0.000863312	0.0164814
	TNXB	chr6:32041153_32115334	-1	LST_mean		-0.0236879	0.00804067	0.00321908	0.0210686			-0.0722988	0.0220051	0.00101783	0.0175916
	LGALS4	chr19:38801671_38812945	-1	LST_mean		-0.0262781	0.00895673	0.00334739	0.0218143			0.0813296	0.0217635	0.000186252	0.00588797
	MMP7	chr11:102520508_102530750	-1	LST_mean		0.0399929	0.0137053	0.00352228	0.0225138			0.0752629	0.0226659	0.000898448	0.0166761
	CKB	chr14:103519667_103522833	-1	LST_mean		-0.0876371	0.0302668	0.00378572	0.0238915			-0.0705072	0.0236422	0.00286133	0.0344767
	TCL1A	chr14:95709947_95714196	-1	TLAC_mean		0.0328808	0.0114815	0.00418581	0.0257752			-0.108669	0.0358712	0.00245013	0.0444653
	CD14	chr5:140631728_140633701	-1	LST_mean		-0.0431357	0.0150805	0.00423152	0.0259834			0.0788232	0.0235047	0.000797959	0.01564
	NIT2	chr3:100334739_100361635	1	PC1_mean		-0.103733	0.0364944	0.00447707	0.0270356			-0.118511	0.0386033	0.00214087	0.0469713
	AGER	chr6:32180968_32184322	-1	LST_mean		0.0357025	0.0125969	0.00459355	0.0274873			-0.0725933	0.0235265	0.00203144	0.0275361
	IL7R	chr5:35852695_35879603	1	LST_mean		-0.0135526	0.0047974	0.00472817	0.0278592			-0.0623181	0.0189893	0.00103167	0.0175916
	CD200R1	chr3:112921205_112975103	-1	MVPA_Mins_mean		0.0131166	0.00466296	0.00490905	0.0286165			-0.182721	0.0382482	1.77726e-06	0.00261257
	TPP1	chr11:6612768_6619448	-1	LST_mean		-0.0405836	0.0144448	0.0049608	0.028811			0.0966682	0.0234765	3.82753e-05	0.00194016
	LACRT	chr12:54630811_54634895	-1	PC1_mean		-0.0654341	0.0234548	0.00527408	0.0301022			0.134034	0.0388892	0.000567786	0.0241926
	SKAP2	chr7:26667068_26995239	-1	LST_mean		-0.0969558	0.034856	0.00540901	0.0304745			0.0701428	0.0238031	0.00321093	0.0371659
	TIMP3	chr22:32801705_32863041	1	LST_mean		0.0191095	0.00687896	0.00546999	0.0307388			0.0672619	0.021438	0.00170391	0.0246901
	TIMP3	chr22:32801705_32863041	1	TLAC_mean		0.0191095	0.00687896	0.00546999	0.0307388			-0.10683	0.032962	0.00119113	0.0289415
	SELP	chr1:169588849_169630193	-1	TLAC_mean		-0.0345609	0.0124598	0.00554069	0.0310563			-0.142733	0.0362249	8.14138e-05	0.00747989
	PDIA4	chr7:149003062_149028662	-1	LST_mean		-0.094263	0.0340267	0.00560097	0.0313139			0.0702384	0.0240142	0.00344603	0.0388173
	EGF	chr4:109912883_110013766	1	TLAC_mean		-0.0543117	0.0196771	0.00577761	0.032137			-0.11115	0.036892	0.00258794	0.0458346
	IGSF8	chr1:160091340_160098943	-1	LST_mean		-0.0684214	0.0248202	0.00583909	0.0323275			0.0903123	0.0237929	0.00014719	0.00491748
	IGSF8	chr1:160091340_160098943	-1	PC1_mean		-0.0684214	0.0248202	0.00583909	0.0323275			-0.12768	0.0385193	0.000917422	0.0306502
	IGSF8	chr1:160091340_160098943	-1	TLAC_mean		-0.0684214	0.0248202	0.00583909	0.0323275			-0.11867	0.0365425	0.00116446	0.0285293
	CD28	chr2:203706475_203738912	1	TLAC_5_mean		0.0405452	0.0147559	0.0060009	0.0329597			-0.272216	0.062896	1.50451e-05	0.00631894
	PENK	chr8:56436674_56446671	-1	LST_mean		0.035622	0.0130684	0.0064144	0.0346219			0.0798208	0.0232283	0.000589571	0.0130065
	PENK	chr8:56436674_56446671	-1	PC1_mean		0.035622	0.0130684	0.0064144	0.0346219			-0.121758	0.037317	0.00110318	0.0332664
	VCAM1	chr1:100719742_100739045	1	TLAC_mean		-0.0446245	0.016415	0.00655744	0.0348773			-0.12345	0.0358979	0.00058401	0.0204403
	LRP11	chr6:149818757_149864359	-1	PC1_mean		0.0189277	0.00703134	0.00710451	0.0370784			-0.11745	0.034863	0.000754722	0.0273936
	AHSG	chr3:186613060_186621318	1	LST_mean		0.0166033	0.00616996	0.00712393	0.0370784			0.0664242	0.0211132	0.00165467	0.0242026
	LY96	chr8:73991392_74029079	1	LST_mean		0.0563126	0.0209963	0.00731763	0.0376758			0.0764133	0.023732	0.0012826	0.0201085
	LY96	chr8:73991392_74029079	1	TLAC_mean		0.0563126	0.0209963	0.00731763	0.0376758			-0.110922	0.0362931	0.00224109	0.0417097
	PTPRB	chr12:70515870_70637440	-1	LST_mean		-0.0211663	0.00790476	0.00741379	0.0378816			0.0709134	0.0220392	0.00129269	0.0201085
	NRP2	chr2:205681990_205798133	1	TLAC_mean		0.0374201	0.0140853	0.00789123	0.0394742			-0.114933	0.0348877	0.000986449	0.0273165
	COCH	chr14:30874514_30895065	1	LST_mean		-0.0237493	0.00896832	0.00809394	0.0402122			0.0694757	0.0222577	0.00179984	0.0256494
	COCH	chr14:30874514_30895065	1	PC1_mean		-0.0237493	0.00896832	0.00809394	0.0402122			-0.143629	0.0359719	6.52944e-05	0.0108129
	COCH	chr14:30874514_30895065	1	TLAC_mean		-0.0237493	0.00896832	0.00809394	0.0402122			-0.108219	0.0340912	0.00150143	0.0340049
	SELE	chr1:169722640_169764705	-1	LST_mean		-0.01541	0.00589387	0.00893355	0.0432052			0.0627382	0.0199103	0.00162691	0.0239156
	TNFRSF14	chr1:2555639_2565382	1	LST_mean		-0.077606	0.0299254	0.00950549	0.0444946			0.0749188	0.0236625	0.00154478	0.0231948
	TNFRSF14	chr1:2555639_2565382	1	PC1_mean		-0.077606	0.0299254	0.00950549	0.0444946			-0.119974	0.0381687	0.00167077	0.0426979
	TNFRSF14	chr1:2555639_2565382	1	TLAC_mean		-0.077606	0.0299254	0.00950549	0.0444946			-0.13127	0.036266	0.000295009	0.0163344
	MYDGF	chr19:4641374_4670362	-1	LST_mean		-0.076719	0.0296828	0.00974832	0.0453401			0.0702465	0.0239064	0.00329918	0.0377043
	GRHPR	chr9:37422666_37436990	1	LST_mean		-0.0457769	0.0179127	0.0106019	0.0477167			0.0701999	0.0233933	0.0026922	0.0333969
	LTBP2	chr14:74498183_74612378	-1	LST_mean		-0.0480207	0.0188852	0.0109977	0.0492643			-0.0781458	0.0200841	9.98596e-05	0.00358033

### Sheet: Table S7
Supplementary Table: Differentially expressed genes in TCGA-PRAD corresponding to the PCa related proteins.
Protein	Tumor Expression	Normal Expression	Fold Change	P value	FDR
BTN2A1	380.636	611.308	0.622719	4.30939e-14	1.01948e-11
TXNDC5	6864.14	4607.04	1.48991	1.16696e-11	7.98007e-10
TIMP3	6175.69	13534.9	0.456282	1.64942e-10	6.84214e-09
SGSH	1761.34	1263.28	1.39423	7.04255e-10	2.26016e-08
PRSS8	6396.34	3818.54	1.67506	2.61016e-09	6.78026e-08
PDIA4	9459.12	5636.3	1.67824	3.24279e-09	8.19856e-08
GUSB	2366.05	1641.76	1.44114	5.96963e-09	1.35421e-07
SPARCL1	8359.63	18467.3	0.452674	7.54664e-08	1.11583e-06
C2	803.06	377.84	2.1251	1.49137e-07	1.95234e-06
LRP11	2394.22	1596.81	1.49934	2.56312e-07	3.03181e-06
IGSF8	2094.09	1502.71	1.39351	3.49514e-07	3.93515e-06
SERPINF1	1694.75	3682.92	0.46018	3.60279e-07	4.0449e-06
MPO	2.82391	6.95324	0.414548	8.83406e-07	8.63929e-06
NRP2	419.847	924.386	0.454249	4.13704e-06	3.1989e-05
EGF	398.642	121.252	3.28585	4.59807e-06	3.5009e-05
PENK	70.1129	356.036	0.197152	4.71202e-06	3.5739e-05
DDT	1462.61	1050.58	1.39215	7.90556e-06	5.5808e-05
CRHBP	16.4538	50.6125	0.326425	3.3254e-05	0.00019099
DAG1	4230.59	3441.29	1.22936	5.3221e-05	0.00028553
CA12	240.299	614.954	0.390859	5.5314e-05	0.000295009
MYDGF	2857.93	2209.9	1.29323	6.8497e-05	0.000355303
ENPP6	56.3183	124.564	0.452561	7.4403e-05	0.000381465
SYTL4	578.216	756.949	0.763907	8.3374e-05	0.000420723
CD274	11.0832	19.382	0.574029	9.0037e-05	0.000449441
COCH	658.474	1133.06	0.581182	9.8363e-05	0.000485837
CKB	12383.2	17078.5	0.725076	0.000372321	0.00151832
F11R	3261.4	4088.09	0.797785	0.000385554	0.0015649
FGFBP3	87.579	61.4504	1.42451	0.000416713	0.00167528
IGFBP2	6037.17	4107.77	1.46968	0.000467493	0.00184253
IL1RN	43.159	147.823	0.292444	0.00132655	0.0044827
SNAP25	36.1959	380.256	0.0954261	0.00197317	0.00628374
TPP1	3930.22	3404.5	1.15441	0.00220373	0.00688669
CD200R1	7.53803	14.1497	0.536015	0.00222382	0.00694075
EFCAB14	3381.16	3895.24	0.868027	0.00259394	0.00793473
TNFSF10	4810.37	3545.04	1.35692	0.00262036	0.00800342
TNFRSF14	1693.26	1367.31	1.23837	0.00311088	0.00926132
GRHPR	2273.96	2023.22	1.12393	0.00426212	0.0121534
NIT2	748.556	583.571	1.28267	0.00434446	0.012358
MSMB	40399.7	79437.4	0.508573	0.00442932	0.0125773
MAP2	1164.18	637.871	1.82497	0.00616139	0.0165727
SKAP2	741.72	625.936	1.18495	0.00710523	0.0186728
PLA2G10	7.02885	11.9116	0.593495	0.009809	0.0245651
TNF	5.49871	9.2511	0.598722	0.0153365	0.0357723
CST6	9.19075	64.7393	0.143289	0.0165782	0.0381739
B2M	35443	43981.7	0.805859	0.0197952	0.0444335
PLTP	843.466	1403.66	0.600935	0.0199917	0.0447986
ATP5IF1	2175.47	1839.58	1.18258	0.02042	0.0456041
LGALS4	10.7147	73.2707	0.147398	0.0212072	0.0470977
CALB1	0.583235	1.19378	0.528092	0.0240934	0.0523458
SELE	482.866	1019.1	0.473869	0.0349914	0.0714859
CTSS	724.971	916.892	0.790706	0.0376038	0.0759645
BTN3A2	681.787	827.074	0.824357	0.0389887	0.0783005
IL6	55.5467	143.932	0.38635	0.0525963	0.100432
LTBP2	1548.27	1885.67	0.821079	0.055419	0.104874
CD33	22.4376	29.4092	0.763748	0.0573414	0.107894
CD14	487.321	608.748	0.800562	0.0574964	0.108106
PRTG	51.6445	35.9633	1.43482	0.06013	0.112198
AGER	28.4939	41.1483	0.693214	0.0706513	0.128475
EDF1	6407.65	5321.59	1.20408	0.0839015	0.147914
CLEC1B	0.0191058	0	1.19106	0.0839728	0.148027
CD74	17185.9	20312.3	0.846084	0.0914272	0.158399
PNLIPRP1	0.0315519	0	1.31552	0.109904	0.18363
IL2RA	13.8305	9.9403	1.38745	0.124406	0.203089
CCL23	12.9442	20.2905	0.639722	0.135474	0.217582
VCAM1	262.527	332.324	0.790036	0.139384	0.222638
SELP	269.23	319.872	0.841729	0.148383	0.233853
HHEX	63.9318	78.7801	0.811762	0.169641	0.258699
PSAP	31619.1	33405.1	0.946537	0.196885	0.290784
APBB1IP	85.2583	103.006	0.827871	0.204916	0.30048
FURIN	5007.42	4586.12	1.09186	0.21749	0.314496
PTPRB	627.263	701.466	0.894232	0.229931	0.328956
TCL1A	4.60943	8.01362	0.580435	0.244715	0.345972
FGF21	0.0189385	0.13969	0.496217	0.297208	0.40392
AGRP	0.192088	0.278527	0.771645	0.298871	0.405653
LY96	25.5109	29.325	0.870378	0.314453	0.422245
CABP2	0.0216231	0	1.21623	0.322032	0.425705
ADGRE5	754.47	693.177	1.08841	0.344348	0.448772
IFNL1	0.0772654	0.11735	0.815576	0.368014	0.472061
CD28	40.5247	33.803	1.19826	0.374392	0.47839
MTIF3	778.621	743.235	1.0476	0.383196	0.487165
TNXB	643.823	731.061	0.880686	0.394725	0.498821
CCL3	62.9626	52.5306	1.19821	0.462241	0.563772
PTPRM	1762.18	1560.58	1.12917	0.509392	0.607091
DUT	883.531	912.444	0.968316	0.517178	0.614237
CLEC6A	0.28641	0.346962	0.864525	0.577032	0.66696
LATS1	553.063	523.531	1.0564	0.577045	0.66696
MST1	78.9231	72.4468	1.08927	0.649025	0.730235
LACRT	0.0111154	0.0189135	0.934422	0.656704	0.736915
TNFRSF10A	70.3138	67.929	1.03506	0.730892	0.798946
IL7R	82.323	89.2921	0.922039	0.735985	0.803202
OSM	21.0631	19.9727	1.05432	0.831973	0.878245
AHSG	0.1844	0.201804	0.942334	0.835417	0.880861
MMP7	1915.08	1967.31	0.973452	0.908115	0.933352
GAST	0.0138154	0.013625	1.00168	0.991096	0.993696

### Sheet: Table S8
Supplementary Table: Association of expression of genes corresponding to RCC-related proteins with different cell types and overall immune infiltration score.
Protein	Cell Type	Correlation	P value	FDR
PILRA	Macrophage	0.753496	4.20361e-112	2.16788e-109
PILRA	InfiltrationScore	0.754232	1.9333e-112	2.77747e-109
VAMP5	CD8_T	0.644052	2.67e-72	3.25465e-70
APOL1	Neutrophil	-0.623902	1.10909e-66	6.31928e-65
PILRA	Neutrophil	-0.598812	3.09477e-60	1.46115e-58
VAMP5	Cytotoxic	0.592848	8.71352e-59	3.80989e-56
APOL1	CD8_T	0.58726	1.86722e-57	1.28176e-55
VAMP5	Tfh	0.584814	7.00662e-57	7.49597e-55
PILRA	Th17	-0.58039	7.45541e-56	4.22396e-54
APOL1	Th1	0.570647	1.19976e-53	6.75933e-52
PILRA	DC	0.573842	2.31044e-54	9.68124e-52
APOL1	Exhausted	0.553459	6.2699e-50	5.27642e-48
PILRA	Th1	0.548277	7.52257e-49	3.61965e-47
VAMP5	Neutrophil	-0.545445	2.87109e-48	8.63171e-47
VAMP5	NK	0.539766	4.0566e-47	7.09482e-45
PILRA	Exhausted	0.532404	1.16636e-45	8.26024e-44
PILRA	iTreg	0.531136	2.06315e-45	9.90363e-44
PILRA	CD8_T	0.496191	5.54473e-39	1.20694e-37
VAMP5	Th17	-0.491148	4.09008e-38	1.23519e-36
PILRA	CD8_naive	-0.494711	9.9988e-39	1.86209e-36
APOL1	iTreg	0.483425	8.18664e-37	2.47234e-35
BST2	Neutrophil	-0.469299	1.6191e-34	2.59482e-33
PILRA	Tfh	0.465328	6.84927e-34	1.83679e-32
CKB	Central_memory	-0.464741	8.46515e-34	4.5892e-32
APOL1	Th17	-0.461236	2.96943e-33	7.14403e-32
VAMP5	Th1	0.458663	7.3908e-33	1.83974e-31
PILRA	CD4_naive	-0.459065	6.41413e-33	3.75021e-31
IFNL1	Neutrophil	-0.452579	6.19654e-32	8.51304e-31
VAMP5	Exhausted	0.452574	6.20586e-32	1.87697e-30
VAMP5	Gamma_delta	0.454305	3.40404e-32	3.08403e-30
CKB	iTreg	-0.447533	3.49921e-31	7.61683e-30
VAMP5	CD4_naive	-0.448453	2.55734e-31	9.68659e-30
PILRA	Tr1	0.447888	3.10041e-31	2.58749e-29
BST2	CD8_T	0.436871	1.23492e-29	1.41366e-28
CKB	Neutrophil	0.429161	1.50367e-28	1.66998e-27
CKB	Macrophage	-0.427108	2.89398e-28	6.62945e-27
IFNL1	CD8_T	0.423734	8.40563e-28	8.49987e-27
CKB	Th1	-0.418115	4.8346e-27	8.79985e-26
SDHB	iTreg	-0.417824	5.28693e-27	8.86873e-26
APOL1	nTreg	0.41851	4.27937e-27	1.6088e-25
APOL1	Tfh	0.414575	1.43092e-26	1.96585e-25
PILRA	nTreg	0.415099	1.21963e-26	4.33719e-25
CKB	Th17	0.407038	1.38207e-25	2.09319e-24
PILRB	CD4_T	0.402708	4.95521e-25	2.12958e-23
PILRA	Cytotoxic	0.397102	2.51807e-24	2.91739e-23
PILRA	Central_memory	0.387632	3.65977e-23	8.02715e-22
IFNL1	Th1	0.382766	1.4002e-22	1.87249e-21
IFNL1	Th17	-0.372954	1.95783e-21	2.11481e-20
APOL1	Th2	-0.37756	5.73972e-22	3.39538e-20
VAMP5	InfiltrationScore	0.369504	4.84545e-21	5.30231e-20
BST2	Cytotoxic	0.367746	7.65731e-21	6.19266e-20
CKB	InfiltrationScore	-0.361911	3.42799e-20	3.41153e-19
CKB	nTreg	-0.363614	2.22031e-20	3.90701e-19
IFNL1	Tfh	0.357675	9.98471e-20	7.33732e-19
APOL1	CD4_naive	-0.355936	1.54117e-19	9.20899e-19
SDHB	CD4_T	-0.358101	8.97313e-20	1.81932e-18
PILRB	Th17	-0.353207	3.02998e-19	2.70133e-18
BST2	Tfh	0.34927	7.94374e-19	5.40136e-18
APOL1	Macrophage	0.349812	6.96097e-19	6.89006e-18
APOL1	InfiltrationScore	0.348373	9.8746e-19	8.56036e-18
BST2	Th1	0.347431	1.24025e-18	1.17721e-17
CKB	CD8_naive	0.349309	7.86777e-19	1.55294e-17
BST2	InfiltrationScore	0.342817	3.74414e-18	3.07371e-17
SDHB	nTreg	-0.342809	3.75093e-18	5.08715e-17
CRELD1	Central_memory	-0.342431	4.10302e-18	5.43279e-17
APOL1	Cytotoxic	0.337719	1.24248e-17	7.41103e-17
SDHB	CD4_naive	0.334964	2.35391e-17	1.14055e-16
IFNL1	Exhausted	0.337423	1.33122e-17	1.23671e-16
BST2	CD4_naive	-0.334494	2.62358e-17	1.26421e-16
PILRB	CD8_T	0.328753	9.71112e-17	4.39711e-16
CKB	DC	-0.332479	4.16636e-17	6.88563e-16
PILRB	Tfh	0.3274	1.3169e-16	7.26664e-16
CKB	CD4_naive	0.324909	2.29712e-16	1.01699e-15
CKB	Exhausted	-0.327002	1.4396e-16	1.20444e-15
PILRB	Th1	0.322397	4.00608e-16	2.91303e-15
PILRA	Th2	-0.3252	2.15328e-16	4.86072e-15
BST2	Exhausted	0.319829	7.03546e-16	5.52751e-15
PILRB	Cytotoxic	0.316083	1.58401e-15	7.69545e-15
CKB	Tr1	-0.319784	7.10453e-16	1.4947e-14
IFNL1	Cytotoxic	0.311633	4.09387e-15	1.90513e-14
SDHB	Th17	0.311894	3.87401e-15	2.29103e-14
SDHB	Neutrophil	0.309173	6.87259e-15	2.89605e-14
PILRB	CD4_naive	-0.307931	8.9113e-15	3.45011e-14
BST2	NK	0.307637	9.47505e-15	4.79788e-14
MUC13	Gamma_delta	-0.308574	7.7912e-15	6.43814e-14
PILRB	Exhausted	0.307205	1.03659e-14	7.24426e-14
PILRB	Neutrophil	-0.304503	1.81353e-14	7.37623e-14
APOL1	Tr1	0.31	5.77793e-15	1.08104e-13
VAMP5	CD8_naive	-0.305521	1.4699e-14	1.70497e-13
PILRB	NK	0.298898	5.67902e-14	2.68316e-13
APOL1	Central_memory	0.295306	1.16514e-13	9.25899e-13
BST2	Macrophage	0.282744	1.32993e-12	7.29252e-12
BST2	Th17	-0.278824	2.77377e-12	1.21386e-11
PILRB	iTreg	0.278456	2.97055e-12	1.49966e-11
BST2	iTreg	0.27753	3.52685e-12	1.76237e-11
CKB	CD8_T	-0.27194	9.80861e-12	3.0912e-11
IFNL1	NK	0.272865	8.29433e-12	3.18245e-11
VAMP5	NKT	0.271293	1.10255e-11	1.21178e-10
CKB	Tfh	-0.262513	5.22351e-11	1.7291e-10
SDHB	Monocyte	-0.269289	1.58048e-11	2.31186e-10
SDHB	Th2	0.266569	2.56403e-11	2.52672e-10
SDHB	Cytotoxic	-0.258223	1.09426e-10	3.42497e-10
SDHB	Tr1	-0.264778	3.51586e-11	3.99516e-10
CRELD1	Th17	0.253444	2.45487e-10	8.90276e-10
PILRB	Gamma_delta	0.253754	2.33055e-10	1.10344e-09
CRELD1	Th1	-0.252183	3.02997e-10	1.18957e-09
APOL1	CD8_naive	-0.250344	4.11012e-10	2.58576e-09
APOL1	CD4_T	0.247068	7.03151e-10	3.73744e-09
PILRA	Monocyte	0.250806	3.80772e-10	3.97223e-09
BST2	Th2	-0.245972	8.40206e-10	6.52725e-09
SDHB	NKT	-0.246472	7.74756e-10	6.73409e-09
SDHB	InfiltrationScore	-0.231282	8.4117e-09	2.66097e-08
VAMP5	Macrophage	0.230804	9.04264e-09	3.34328e-08
SDHB	Th1	-0.229784	1.05485e-08	3.46663e-08
BST2	nTreg	0.231449	8.2006e-09	3.6792e-08
BST2	CD8_naive	-0.231822	7.74838e-09	4.11087e-08
PILRB	InfiltrationScore	0.225847	1.89871e-08	5.80463e-08
SDHB	Tfh	-0.224053	2.4727e-08	6.44382e-08
CKB	Cytotoxic	-0.221712	3.47966e-08	8.74065e-08
CRELD1	nTreg	-0.223816	2.56038e-08	1.07397e-07
CRELD1	CD8_naive	0.221204	3.74548e-08	1.81089e-07
APOL1	DC	0.211339	1.51079e-07	6.03864e-07
CRELD1	iTreg	-0.20877	2.14933e-07	6.52127e-07
MUC13	CD4_T	0.209803	1.86617e-07	7.08595e-07
ALPP	Exhausted	0.206213	3.03892e-07	9.02344e-07
IFNL1	Central_memory	0.206948	2.7523e-07	1.01461e-06
CRELD1	DC	-0.206657	2.86238e-07	1.09617e-06
PILRB	Monocyte	0.208494	2.23164e-07	1.21639e-06
PILRA	NK	0.201214	5.90708e-07	1.43126e-06
IFNL1	iTreg	0.201365	5.79101e-07	1.66821e-06
MUC2	CD4_T	0.202522	4.97219e-07	1.76845e-06
ALPP	CD8_T	0.196365	1.10774e-06	2.36644e-06
CRELD1	CD4_naive	0.195398	1.25341e-06	2.5498e-06
MUC13	iTreg	0.194945	1.32792e-06	3.66069e-06
PILRA	CD4_T	0.19489	1.33724e-06	4.46701e-06
SDHB	Macrophage	-0.192338	1.84575e-06	5.2568e-06
BST2	Tr1	0.196747	1.05489e-06	5.72042e-06
CRELD1	Exhausted	-0.19072	2.25912e-06	6.04545e-06
SDHB	Central_memory	-0.192346	1.84386e-06	6.07544e-06
IFNL1	InfiltrationScore	0.189724	2.55639e-06	6.23611e-06
IFNL1	Gamma_delta	0.18769	3.28322e-06	9.26552e-06
MUC13	Cytotoxic	-0.184283	4.96425e-06	1.0225e-05
CKB	CD4_T	-0.182624	6.05428e-06	1.8215e-05
CRELD1	Macrophage	-0.180755	7.55536e-06	1.9961e-05
CKB	Th2	0.181319	7.06831e-06	2.724e-05
SDHB	CD8_T	-0.174224	1.6101e-05	3.1216e-05
IFNL1	Tr1	0.181191	7.17636e-06	3.3273e-05
BST2	DC	0.177146	1.1517e-05	3.4459e-05
MUC2	iTreg	0.174316	1.5934e-05	3.8463e-05
APOL1	NK	0.172865	1.8781e-05	3.9035e-05
PILRB	Th2	-0.177267	1.1356e-05	4.2009e-05
MUC2	Tfh	0.169797	2.6478e-05	5.2012e-05
PILRB	Effector_memory	0.190427	2.34296e-06	5.7609e-05
MUC13	CD4_naive	0.164177	4.8908e-05	8.7237e-05
CKB	Monocyte	-0.169294	2.7996e-05	9.7808e-05
VAMP5	iTreg	0.162894	5.6103e-05	0.000125826
CRELD1	Neutrophil	0.160726	7.0583e-05	0.000128999
BST2	NKT	0.167399	3.4487e-05	0.000136813
ALPP	Th1	0.161456	6.5355e-05	0.000138718
SDHB	Exhausted	-0.158591	8.8249e-05	0.000192803
IFNL1	CD4_naive	-0.152681	0.000161327	0.000276432
BST2	Gamma_delta	0.154978	0.000127941	0.000290241
IFNL1	CD4_T	0.152672	0.000161478	0.000385679
SDHB	NK	-0.149451	0.000222315	0.000413753
VAMP5	MAIT	0.156241	0.000112469	0.000433103
PILRB	nTreg	0.151285	0.00018546	0.000449039
MUC13	NK	-0.148379	0.000246925	0.00045689
PILRA	MAIT	0.148943	0.000233679	0.000834812
MUC2	CD4_naive	-0.139984	0.000548425	0.000893227
APOL1	Gamma_delta	0.141995	0.000454796	0.000951655
IFNL1	Th2	-0.141765	0.000464689	0.00123874
MUC2	Neutrophil	-0.136519	0.000752947	0.00124622
BST2	CD4_T	0.137404	0.000694886	0.00148605
BST2	MAIT	0.141039	0.000497277	0.00163374
MUC13	nTreg	0.134831	0.000876317	0.00189032
PILRA	NKT	0.1377	0.000676357	0.00201415
BST2	Central_memory	0.134099	0.000935389	0.00204984
VAMP5	DC	0.132789	0.00105047	0.0022551
CRELD1	InfiltrationScore	-0.130627	0.00126925	0.00227283
VAMP5	Central_memory	0.131613	0.00116473	0.00250708
CRELD1	Cytotoxic	-0.127259	0.00169498	0.00272402
MUC2	nTreg	0.128239	0.00155929	0.00322322
IFNL1	CD8_naive	-0.127014	0.00173055	0.00386138
CRELD1	MAIT	0.12998	0.00134257	0.00394552
VAMP5	Th2	-0.127036	0.0017273	0.00408672
SDHB	CD8_naive	0.125545	0.00195875	0.00432284
ALPP	Tr1	0.126546	0.00180045	0.00475853
IFNL1	nTreg	0.122669	0.00248685	0.00495228
IFNL1	Macrophage	0.118842	0.00339073	0.00624178
MUC2	CD8_T	0.116541	0.00406904	0.00625263
CRELD1	Gamma_delta	-0.118278	0.00354683	0.00642912
MUC2	Th17	-0.115627	0.00437085	0.00703119
MUC2	Th1	0.116005	0.00424356	0.00707014
CRELD1	Tfh	-0.113746	0.00505633	0.00772839
MUC13	Tr1	0.118786	0.00340598	0.00841061
CRELD1	NK	-0.110994	0.00623501	0.00976064
ALPP	Th2	-0.115028	0.00457923	0.00982211
MUC2	MAIT	0.116518	0.00407638	0.0105587
CRELD1	Tr1	-0.115116	0.00454812	0.0109108
MUC2	Tr1	0.114488	0.00477508	0.0114036
CKB	NKT	-0.114075	0.00492982	0.011951
IFNL1	Monocyte	-0.111933	0.00580788	0.0122267
ALPP	Neutrophil	-0.105901	0.00908239	0.0132682
SDHB	DC	-0.108494	0.00751358	0.0137683
BST2	Monocyte	0.108572	0.00747012	0.0153454
MUC2	Exhausted	0.103763	0.0105891	0.017137
PILRB	DC	-0.102632	0.0114724	0.0202495
CRELD1	CD8_T	-0.0986958	0.0150771	0.0215895
ALPP	Th17	-0.0947598	0.0196406	0.028717
ALPP	CD4_naive	-0.0929672	0.0220902	0.0303318
MUC13	Th17	0.0922849	0.0230899	0.033365
SDHB	Effector_memory	0.105119	0.00960969	0.0344343
MUC13	Exhausted	0.0923846	0.0229414	0.035089
MUC2	Monocyte	0.0952843	0.0189701	0.0352468
VAMP5	nTreg	0.091603	0.024128	0.039796
MUC2	Th2	-0.0928592	0.022246	0.0400603
MUC2	NK	0.0877141	0.0308526	0.0436876
MUC13	MAIT	0.0916174	0.0241058	0.0493676
ALPP	nTreg	0.0865597	0.0331347	0.0530604
MUC13	Monocyte	-0.0860759	0.0341333	0.0592801
MUC2	Effector_memory	0.0947924	0.0195983	0.0593736
ALPP	Tfh	0.0814872	0.044945	0.0602331
MUC13	Neutrophil	-0.0793772	0.0508099	0.0669729
VAMP5	Tr1	0.0847124	0.0370861	0.0686402
APOL1	NKT	0.0849474	0.0365623	0.06903
MUC2	Cytotoxic	0.0781055	0.0546441	0.0727708
ALPP	iTreg	0.0765917	0.059519	0.083486
PILRB	Central_memory	-0.0778653	0.0553948	0.0856121
CRELD1	CD4_T	0.0762032	0.0608267	0.0886014
MUC2	InfiltrationScore	0.0748504	0.0655664	0.0912242
MUC13	Central_memory	0.0763057	0.0604794	0.0927292
CKB	NK	-0.0719459	0.0767713	0.10176
MUC13	Th2	-0.0730331	0.0724072	0.112946
PILRB	CD8_naive	-0.0688685	0.0902935	0.137135
APOL1	Bcell	-0.0883273	0.0296962	0.138741
PILRB	Tr1	0.0685479	0.0918058	0.148995
MUC13	Macrophage	0.0651791	0.108954	0.151927
APOL1	MAIT	0.0673475	0.0976499	0.161421
IFNL1	DC	0.0637932	0.116705	0.162779
MUC2	DC	-0.0634353	0.118775	0.165361
ALPP	Monocyte	-0.0642386	0.114168	0.170713
APOL1	Monocyte	0.0617214	0.129088	0.189583
ALPP	Cytotoxic	0.0577029	0.155979	0.192277
PILRA	Gamma_delta	0.0585727	0.149826	0.196533
MUC13	Th1	0.0565004	0.164799	0.208649
ALPP	NKT	-0.058295	0.15177	0.231886
ALPP	DC	-0.055253	0.174338	0.232016
APOL1	Effector_memory	-0.0623349	0.125319	0.239073
ALPP	Bcell	0.0723238	0.0752308	0.239375
VAMP5	CD4_T	0.0515594	0.20499	0.26037
IFNL1	NKT	0.0529967	0.192628	0.282303
IFNL1	Bcell	0.0646042	0.112119	0.30216
MUC13	CD8_T	0.0460669	0.257512	0.302178
CRELD1	NKT	0.0498046	0.22085	0.315323
SDHB	Gamma_delta	-0.0451585	0.267024	0.327101
ALPP	MAIT	-0.0475213	0.242774	0.34006
CRELD1	Monocyte	-0.0451089	0.267551	0.352822
CKB	Gamma_delta	-0.0426402	0.294645	0.356806
MUC2	Bcell	0.0579041	0.154539	0.364513
PILRB	Macrophage	0.0417611	0.304722	0.374191
PILRA	Effector_memory	-0.0470731	0.247252	0.392128
IFNL1	MAIT	0.0413063	0.310023	0.41396
ALPP	NK	0.0368569	0.365072	0.420857
PILRB	NKT	0.0403373	0.32152	0.42499
MUC13	CD8_naive	0.0382985	0.346605	0.435242
MUC2	NKT	0.0395276	0.331337	0.435966
SDHB	MAIT	-0.0395454	0.331119	0.436279
MUC2	Central_memory	0.0310553	0.445406	0.527838
ALPP	CD8_naive	-0.0293588	0.470669	0.558913
MUC13	Bcell	-0.0388777	0.339355	0.569939
ALPP	Central_memory	0.0277451	0.495413	0.575768
MUC13	DC	-0.0257715	0.526595	0.597776
BST2	Bcell	-0.0359894	0.376475	0.603783
VAMP5	Monocyte	0.0263328	0.517625	0.604166
MUC2	Macrophage	0.0250713	0.537891	0.605406
SDHB	Bcell	0.0342358	0.400185	0.624475
BST2	Effector_memory	-0.0259467	0.523785	0.663222
MUC13	InfiltrationScore	0.0203459	0.617164	0.673264
ALPP	Effector_memory	-0.0235409	0.563	0.694999
CRELD1	Th2	-0.0196905	0.628551	0.697223
MUC13	NKT	-0.0206108	0.612588	0.703147
PILRB	Bcell	0.0265097	0.514816	0.716067
ALPP	CD4_T	-0.0174241	0.668596	0.72031
CKB	Bcell	-0.0255279	0.53051	0.726618
IFNL1	Effector_memory	-0.0211188	0.603854	0.727407
CRELD1	Bcell	-0.0236773	0.56074	0.747889
ALPP	Gamma_delta	0.0140728	0.729543	0.773297
ALPP	Macrophage	-0.0128065	0.753051	0.799647
CRELD1	Effector_memory	-0.0154607	0.704069	0.80364
CKB	MAIT	-0.0135874	0.738525	0.805629
MUC13	Tfh	0.0106375	0.793837	0.82018
MUC2	CD8_naive	-0.0109701	0.787544	0.837247
MUC2	Gamma_delta	0.0101647	0.802807	0.837276
PILRB	MAIT	0.010408	0.798188	0.853118
PILRA	Bcell	0.0130657	0.748219	0.868401
CKB	Effector_memory	-0.00818349	0.840667	0.899379
MUC13	Effector_memory	-0.00787127	0.846669	0.903598
ALPP	InfiltrationScore	-0.00456509	0.910706	0.929108
VAMP5	Bcell	0.00309196	0.939453	0.971676
VAMP5	Effector_memory	-0.00188512	0.963063	0.976558
